# Bacille Calmette-Guérin vaccine reprograms human neonatal lipid metabolism *in vitro* and *in vivo*

**DOI:** 10.1101/2021.12.03.21267251

**Authors:** Joann Diray-Arce, Asimenia Angelidou, Kristoffer Jarlov Jensen, Maria Giulia Conti, Rachel S. Kelly, Matthew A. Pettengill, Mark Liu, Simon D. van Haren, Scott McCulloch, Greg Michelloti, the EPIC Consortium, Tobias Kollmann, Beate Kampmann, Hanno Steen, Al Ozonoff, Jessica Lasky- Su, Christine Stabell Benn, Ofer Levy

## Abstract

Vaccines have generally been developed with limited insight into their molecular impact. While systems vaccinology, including metabolomics, enables new characterization of vaccine mechanisms of action, these tools have yet to be applied to infants at high risk of infection and receive the most vaccines. Bacille Calmette-Guérin (BCG) protects infants against disseminated tuberculosis (TB) and TB-unrelated infections via incompletely understood mechanisms. We employed mass spectrometry-based metabolomics of blood plasma to profile BCG-induced infant responses in Guinea Bissau *in vivo* and the U.S. *in vitro*. BCG selectively altered plasma lipid pathways, including lysophospholipids. BCG-induced lysophosphatidylcholines (LPCs) correlated with both TLR agonist- and purified protein derivative (PPD, mycobacterial antigen)-induced blood cytokine production *in vitro*, raising the possibility that LPCs contribute to BCG immunogenicity. Analysis of an independent newborn cohort from The Gambia demonstrated shared vaccine-induced metabolites such as phospholipids and sphingolipids. BCG-induced changes to the plasma lipidome and LPCs may contribute to its immunogenicity and inform the discovery and development of early life vaccines.

**Highlights:**

- Neonatal BCG immunization generates distinct metabolic shifts *in vivo* and *in vitro* across multiple independent cohorts.
- BCG induces prominent changes in concentrations of plasma lysophospholipids (LPLs)
- BCG induced changes in plasma lysophosphatidylcholines (LPCs) correlate with BCG effects on TLR agonist- and mycobacterial antigen-induced cytokine responses.
- Characterization of vaccine-induced changes in metabolism may define predictive signatures of vaccine responses and inform early life vaccine development.

Graphical abstract:
BCG vaccination perturbs metabolic pathways *in vivo* and *in vitro*. Vaccines have traditionally been developed empirically, with limited insight into their impact on molecular pathways. Metabolomics provides a new approach to characterizing vaccine mechanisms but has not yet been applied to human newborns, who are at the highest risk of infection and receive the most vaccines. Bacille Calmette-Guérin (BCG) prevents disseminated mycobacterial disease in children and can induce broad protection to reduce mortality due to non-TB infections. Underlying mechanisms are incompletely characterized. Employing mass spectrometry-based metabolomics, we demonstrate that early BCG administration alters the human neonatal plasma metabolome, especially lipid metabolic pathways such as lysophosphatidylcholines (LPCs), both *in vivo* and *in vitro*. Plasma LPCs correlated with both innate TLR-mediated and PPD antigen-induced cytokine responses suggesting that BCG-induced lipids might contribute to the immunogenicity of this vaccine. Vaccine-induced metabolic changes may provide fresh insights into vaccine immunogenicity and inform the discovery and development of early life vaccines.

## Supplementary material for "Bacille Calmette-Guérin vaccine reprograms human neonatal lipid metabolism *in vitro* and *in vivo*": TableS9

### Sheet: TableS9 CLP in vivo
Table S9: Complex Lipid Panel lipidomics Guinea Bissau in vivo
		GROUP NAME	Delayed Female lipidomics	Delayed Female lipidomics	Delayed Female lipidomics	Delayed Male lipidomics	Delayed Male lipidomics	Delayed Male lipidomics	BCG Female lipidomics	BCG Female lipidomics	BCG Female lipidomics	BCG Male lipidomics	BCG Male lipidomics	BCG Male lipidomics
		TIME POINT	blood collected 4 weeks	blood collected 4 weeks	blood collected 4 weeks	blood collected 4 weeks	blood collected 4 weeks	blood collected 4 weeks	blood collected 4 weeks	blood collected 4 weeks	blood collected 4 weeks	blood collected 4 weeks	blood collected 4 weeks	blood collected 4 weeks
		TX	Delayed	Delayed	Delayed	Delayed	Delayed	Delayed	BCG_vaccinated	BCG_vaccinated	BCG_vaccinated	BCG_vaccinated	BCG_vaccinated	BCG_vaccinated
Class	Name	Group Units	21	21	21	22	22	22	23	23	23	24	24	24
CE	CE(12:0)	µM	2.356	1.954	2.6265	3.7107	3.4286	3.3618	2.1845	2.646	3.4205	2.0295	2.6371	2.8855
CE	CE(14:0)	µM	28.2243	21.3921	31.2672	42.9032	43.7626	45.0681	25.051	37.7947	37.934	23.7359	29.4904	35.5142
CE	CE(14:1)	µM	0.4801	0.6207	0.6024	0.8011	0.8174	0.7218	0.5685	0.7148	0.687	0.4984	0.481	0.6708
CE	CE(15:0)	µM	2.3671	2.5711	2.7777	3.8843	3.8873	4.1408	2.3794	3.1376	3.4846	2.624	2.5931	3.3569
CE	CE(16:0)	µM	213.359	153.911	207.284	276.95	247.855	271.74	159.224	217.875	280.308	207.347	200.856	246.869
CE	CE(16:1)	µM	43.7623	47.3103	59.292	71.4415	61.6332	53.9017	38.7567	62.9295	68.1985	42.2802	44.0335	59.6574
CE	CE(17:0)	µM	3.2805	3.5522	4.0102	5.0535	4.9598	4.5557	2.7635	4.424	5.5145	3.842	3.0812	5.172
CE	CE(18:0)	µM	44.5716	31.2903	47.8041	59.3495	45.1733	53.2118	30.2408	43.6131	62.7299	41.1208	39.6003	53.9359
CE	CE(18:1)	µM	328.252	242.266	320.36	414.03	327.439	362.771	229.635	316.813	425.11	281.925	282.936	372.386
CE	CE(18:2)	µM	374.878	295.059	357.998	473.557	424.822	466.858	285.248	361.267	497.151	310.387	353.576	425.619
CE	CE(18:3)	µM	12.0071	11.0604	13.238	16.1491	16.3497	15.136	10.3767	12.8013	16.0893	10.9424	13.1499	16.8324
CE	CE(18:4)	µM	0.316	0.307	0.3856	0.5015	0.4405	0.38	0.3337	0.3865	0.4388	0.2966	0.3979	0.3953
CE	CE(20:0)	µM	90.0921	83.0927	93.1962	139.452	145.727	143.223	116.334	109.586	120.735	110.26	80.882	150.904
CE	CE(20:1)	µM	7.6624	9.7753	9.6572	14.6528	14.5433	12.6481	10.6996	9.9285	9.5538	10.0701	7.3443	10.7347
CE	CE(20:2)	µM	1.5277	1.43	1.7388	2.0687	2.169	1.9856	1.3726	1.6586	2.2542	1.4925	1.4472	2.0809
CE	CE(20:3)	µM	6.8682	5.2105	7.6912	10.1414	8.9919	8.4638	4.5482	7.8784	10.2183	5.6061	6.3879	7.9476
CE	CE(20:4)	µM	30.6328	23.5213	33.5991	47.0709	34.767	39.2598	19.7726	31.9167	50.2258	24.5994	30.0418	28.8103
CE	CE(20:5)	µM	4.6498	3.8656	7.9795	11.1055	5.2843	5.5963	4.5737	4.585	7.6781	4.3211	7.4978	4.5541
CE	CE(22:0)	µM	0.8619	0.9208	1.0188	1.4495	1.417	1.2337	1.0365	1.0277	1.2195	1.0305	0.8729	1.3703
CE	CE(22:1)	µM	3.752	2.943	4.0958	4.6784	5.259	4.1653	3.9002	4.4972	5.6672	4.1514	3.3281	6.1326
CE	CE(22:2)	µM	21.742	17.4882	24.2624	26.1395	27.9815	24.6982	25.4296	24.0628	37.9492	25.7105	21.9202	38.2005
CE	CE(22:4)	µM	0.3858	0.3319	0.5076	0.6771	0.5258	0.4898	0.4614	0.415	0.5438	0.3883	0.4226	0.4979
CE	CE(22:5)	µM	1.2404	1.4058	1.4911	2.0951	2.0729	1.7481	1.7137	1.7956	1.5866	1.3789	1.3064	1.6247
CE	CE(22:6)	µM	3.8498	3.6648	4.275	7.4587	5.9115	6.7148	4.3386	4.7972	5.4433	4.4739	3.6044	4.1536
CE	CE(24:0)	µM	9.7371	7.6405	10.8987	13.1003	13.0967	12.1311	13.3791	10.8181	13.1538	10.4507	9.5155	15.3722
CE	CE(24:1)	µM	1.9708	1.8302	2.9109	3.5975	2.9072	2.3297	3.4392	1.9863	2.6417	2.2279	2.5937	2.7223
CER	CER(14:0)	µM	0.0159	0.0153	0.0194	0.0197	0.0227	0.0202	0.0168	0.0191	0.025	0.0143	0.0164	0.0194
CER	CER(16:0)	µM	0.2023	0.1538	0.2171	0.2792	0.2336	0.2527	0.1639	0.1852	0.3507	0.1804	0.1832	0.244
CER	CER(18:0)	µM	0.0446	0.0339	0.0458	0.0642	0.0542	0.0585	0.0381	0.0493	0.0842	0.0441	0.0382	0.0514
CER	CER(18:1)	µM	0.0045	0.0052	0.0053	0.0057	0.0062	0.0055	0.0047	0.0053	0.0086	0.0057	0.005	0.0065
CER	CER(20:0)	µM	0.0618	0.0425	0.0628	0.0773	0.068	0.0746	0.045	0.058	0.1126	0.0538	0.049	0.0716
CER	CER(20:1)	µM	0.0087	0.0061	0.0077	0.0073	0.0073	0.0086	0.0054	0.0092	0.0102	0.0089	0.008	0.009
CER	CER(22:0)	µM	0.3188	0.1964	0.2868	0.3489	0.349	0.3549	0.1978	0.2559	0.5731	0.2537	0.2377	0.3692
CER	CER(22:1)	µM	0.0202	0.0169	0.0201	0.024	0.0235	0.0212	0.0178	0.0218	0.028	0.0194	0.0209	0.0257
CER	CER(24:0)	µM	1.2825	0.9128	1.2821	1.5295	1.5666	1.4311	0.9473	1.1217	2.1027	1.1409	1.014	1.5172
CER	CER(24:1)	µM	0.4397	0.3576	0.4863	0.5946	0.624	0.5266	0.3673	0.4297	0.8187	0.4667	0.4091	0.6173
CER	CER(26:0)	µM	0.0313	0.0297	0.0318	0.0299	0.0329	0.0327	0.03	0.0276	0.034	0.0293	0.029	0.0359
CER	CER(26:1)	µM	0.0212	0.0242	0.0243	0.0272	0.0291	0.0303	0.0205	0.0244	0.0337	0.0222	0.0187	0.029
DAG	DAG(12:0/16:0)	µM	0.38	0.4106	0.4489	0.6896	0.5442	0.4605	0.4146	0.4329	0.7184	0.4158	0.5315	0.3574
DAG	DAG(12:0/18:0)	µM	0.0758	0.0784	0.0804	0.1035	0.0884	0.0872	0.0746	0.0773	0.112	0.0722	0.0844	0.0748
DAG	DAG(12:0/18:1)	µM	0.4541	0.5318	0.5119	0.7866	0.6355	0.5196	0.4969	0.4867	0.7192	0.4924	0.6154	0.403
DAG	DAG(12:0/18:2)	µM	0.2	0.2282	0.2104	0.2845	0.344	0.2515	0.1964	0.2085	0.3077	0.1973	0.2871	0.1935
DAG	DAG(14:0/14:0)	µM	0.125	0.1367	0.1795	0.1939	0.2452	0.1805	0.1696	0.1695	0.2483	0.1149	0.1913	0.1173
DAG	DAG(14:0/16:0)	µM	0.5	0.6234	0.6859	0.8852	0.753	0.6555	0.6087	0.6618	0.9875	0.5143	0.6441	0.5352
DAG	DAG(14:0/16:1)	µM	0.096	0.168	0.1599	0.1789	0.185	0.1188	0.1489	0.166	0.1664	0.1049	0.1501	0.1041
DAG	DAG(14:0/18:1)	µM	0.9539	1.0453	1.1152	1.5138	1.3193	1.13	1.1809	1.1156	1.4463	1.0961	1.2429	1.0722
DAG	DAG(14:0/18:2)	µM	0.2795	0.3429	0.3014	0.455	0.5203	0.3885	0.3312	0.3055	0.5085	0.2766	0.3718	0.3525
DAG	DAG(14:0/18:3)	µM	0.0314	0.0324	0.0377	0.0457	0.0583	0.0409	0.0371	0.0312	0.0464	0.0272	0.0428	0.039
DAG	DAG(14:0/20:0)	µM	0.0928	0.097	0.0926	0.1193	0.1261	0.1304	0.0962	0.0917	0.1063	0.0873	0.088	0.1047
DAG	DAG(14:0/20:4)	µM	0.0305	0.0411	0.0462	0.0718	0.0732	0.0554	0.041	0.0435	0.0701	0.0365	0.0466	0.0307
DAG	DAG(14:0/22:6)	µM	0.0187	0.023	0.0293	0.036	0.0265	0.0202	0.0192	0.0239	0.0304	0.0196	0.0324	0.0176
DAG	DAG(14:1/16:0)	µM	0.3381	0.3347	0.3328	0.3337	0.3591	0.2844	0.3014	0.2621	0.3762	0.3653	0.367	0.3535
DAG	DAG(14:1/18:1)	µM	8.7963	9.1156	8.9885	8.395	9.7504	6.9119	8.3228	6.9565	8.7896	9.5993	9.8824	9.8537
DAG	DAG(15:0/18:1)	µM	0.0555	0.0867	0.0623	0.0812	0.073	0.0783	0.0662	0.0686	0.0827	0.0674	0.0628	0.071
DAG	DAG(15:0/18:2)	µM	0.0207	0.0198	0.0218	0.033	0.0313	0.0325	0.0189	0.0231	0.0352	0.0218	0.028	0.034
DAG	DAG(16:0/16:0)	µM	1.2228	1.3067	1.4998	2.257	1.5543	1.4733	1.3536	1.4593	2.3785	1.2739	1.2941	1.5063
DAG	DAG(16:0/16:1)	µM	0.3393	0.7098	0.5411	0.7582	0.5096	0.4207	0.5283	0.5933	0.6278	0.403	0.4486	0.457
DAG	DAG(16:0/18:0)	µM	1.1355	1.1301	1.1843	1.5512	1.2126	1.3063	1.1911	1.2075	1.5933	1.1851	1.1732	1.1627
DAG	DAG(16:0/18:1)	µM	4.7498	4.2761	5.0699	7.9024	5.0238	5.25	5.3678	5.0124	7.1419	4.84	4.7886	5.3973
DAG	DAG(16:0/18:2)	µM	1.4464	1.4573	1.431	2.3762	1.9618	1.6817	1.4763	1.3737	2.6101	1.3707	1.5847	1.9755
DAG	DAG(16:0/18:3)	µM	0.0805	0.0927	0.0942	0.1667	0.1227	0.1123	0.103	0.1019	0.1533	0.0854	0.1232	0.1283
DAG	DAG(16:0/20:3)	µM	0.0976	0.1258	0.1377	0.1967	0.1957	0.141	0.1212	0.1411	0.2118	0.1202	0.118	0.1268
DAG	DAG(16:0/20:4)	µM	0.1378	0.1533	0.1717	0.2808	0.2246	0.1807	0.1402	0.1603	0.313	0.1463	0.154	0.1352
DAG	DAG(16:0/20:5)	µM	0.0467	0.0468	0.0895	0.1403	0.072	0.0526	0.0639	0.0487	0.1491	0.045	0.1202	0.0463
DAG	DAG(16:0/22:5)	µM	0.0367	0.0531	0.0615	0.0892	0.0607	0.0478	0.0451	0.047	0.0728	0.0444	0.0564	0.0416
DAG	DAG(16:0/22:6)	µM	0.0539	0.0647	0.0847	0.1422	0.0643	0.0668	0.0582	0.0543	0.109	0.0594	0.0805	0.0492
DAG	DAG(16:1/16:1)	µM	0.0712	0.1344	0.0935	0.1033	0.0975	0.0688	0.1002	0.0949	0.1136	0.0799	0.0854	0.0803
DAG	DAG(16:1/18:0)	µM	0.2917	0.3097	0.3184	0.3158	0.3377	0.2609	0.3118	0.2674	0.3344	0.3101	0.3225	0.3288
DAG	DAG(16:1/18:1)	µM	7.4964	7.6655	7.9631	7.2665	8.5274	5.7899	7.3926	6.043	7.5212	7.8461	7.9745	8.394
DAG	DAG(16:1/18:2)	µM	0.1124	0.1909	0.145	0.2406	0.205	0.1641	0.1477	0.1481	0.2026	0.1346	0.1556	0.1689
DAG	DAG(16:1/18:3)	µM	0.2391	0.25	0.2521	0.2365	0.2978	0.1913	0.2369	0.1953	0.278	0.2544	0.2429	0.2651
DAG	DAG(16:1/20:0)	µM	0.0328	0.0587	0.0485	0.059	0.0532	0.044	0.0513	0.0432	0.0525	0.0578	0.0491	0.053
DAG	DAG(16:1/20:2)	µM	0.0463	0.0499	0.0469	0.0497	0.0615	0.0413	0.0402	0.0495	0.0503	0.0439	0.0463	0.0444
DAG	DAG(16:1/20:4)	µM	0.0183	0.0449	0.0324	0.0444	0.0331	0.0234	0.0217	0.0319	0.038	0.0209	0.0289	0.019
DAG	DAG(16:1/22:6)	µM	0.0825	0.0935	0.0998	0.0991	0.0962	0.0702	0.0836	0.0719	0.0936	0.089	0.0912	0.0949
DAG	DAG(18:0/18:1)	µM	0.7262	0.633	0.7495	1.0422	0.714	0.7644	0.8494	0.7673	1.1374	0.6985	0.7079	0.8064
DAG	DAG(18:0/18:2)	µM	0.328	0.2965	0.2991	0.4466	0.3807	0.3731	0.3502	0.324	0.5425	0.2884	0.3393	0.4053
DAG	DAG(18:0/18:3)	µM	0.028	0.0264	0.0295	0.0451	0.0374	0.0343	0.0323	0.0271	0.0455	0.0283	0.0359	0.0373
DAG	DAG(18:0/22:6)	µM	0.0222	0.0249	0.0268	0.0384	0.023	0.0279	0.0233	0.0258	0.0315	0.0202	0.0264	0.0189
DAG	DAG(18:1/18:1)	µM	2.4751	2.0705	2.3703	3.5068	2.2542	2.3669	2.6938	2.4958	3.3987	2.4565	2.446	2.4561
DAG	DAG(18:1/18:2)	µM	1.3328	1.1815	1.1335	1.8472	1.4613	1.3917	1.2668	1.2389	2.1819	1.1945	1.5198	1.3957
DAG	DAG(18:1/20:1)	µM	0.1117	0.1049	0.116	0.1436	0.1092	0.1106	0.1516	0.1136	0.1373	0.1256	0.127	0.1107
DAG	DAG(18:1/20:2)	µM	0.0597	0.0501	0.0675	0.0651	0.0751	0.0669	0.0712	0.0645	0.0862	0.062	0.0713	0.0721
DAG	DAG(18:1/20:3)	µM	0.0937	0.1046	0.1142	0.1575	0.1427	0.1042	0.1004	0.1306	0.1609	0.107	0.1027	0.1078
DAG	DAG(18:1/20:4)	µM	0.114	0.142	0.1282	0.2414	0.1516	0.1501	0.1141	0.1411	0.2353	0.1128	0.1369	0.1016
DAG	DAG(18:1/20:5)	µM	0.0264	0.0337	0.0583	0.0966	0.0437	0.0339	0.0425	0.0319	0.0734	0.0356	0.0732	0.0307
DAG	DAG(18:1/22:4)	µM	0.0164	0.024	0.0185	0.0348	0.0237	0.0185	0.022	0.0169	0.0228	0.0196	0.022	0.0163
DAG	DAG(18:1/22:5)	µM	0.0261	0.0381	0.0441	0.0614	0.0437	0.0327	0.0329	0.0342	0.0442	0.0331	0.0385	0.0291
DAG	DAG(18:1/22:6)	µM	0.0549	0.0655	0.1001	0.1461	0.0662	0.0644	0.0618	0.0558	0.0939	0.0573	0.0852	0.0401
DAG	DAG(18:2/18:3)	µM	0.0267	0.0334	0.0275	0.0553	0.0408	0.0346	0.0316	0.0292	0.0402	0.0288	0.0445	0.0359
DAG	DAG(18:2/20:3)	µM	0.0404	0.0488	0.0522	0.0631	0.0693	0.0465	0.0427	0.0488	0.0699	0.0428	0.0529	0.0561
DAG	DAG(18:2/20:4)	µM	0.0509	0.0553	0.0542	0.0941	0.0732	0.0628	0.0463	0.0383	0.0977	0.0431	0.0626	0.0494
DAG	DAG(18:2/20:5)	µM	0.018	0.0232	0.0349	0.049	0.0365	0.0255	0.0254	0.0213	0.0388	0.0167	0.0372	0.0195
DAG	DAG(18:2/22:4)	µM	0.0114	0.0148	0.0125	0.0174	0.0137	0.0115	0.0133	0.0081	0.0173	0.0111	0.0135	0.0116
DAG	DAG(18:2/22:5)	µM	0.0154	0.0212	0.0176	0.0308	0.0246	0.0202	0.0171	0.0162	0.0271	0.0174	0.019	0.0162
DAG	DAG(18:2/22:6)	µM	0.0245	0.0294	0.0305	0.056	0.0282	0.031	0.0227	0.0202	0.0429	0.0199	0.0309	0.0204
DCER	DCER(14:0)	µM	0.0175	0.0204	0.0253	0.028	0.0213	0.0225	0.0233	0.0199	0.0264	0.0193	0.0253	0.0235
DCER	DCER(16:0)	µM	0.0703	0.0683	0.0752	0.101	0.0951	0.0887	0.0652	0.0654	0.1206	0.0799	0.0827	0.1023
DCER	DCER(18:0)	µM	0.0595	0.0514	0.0549	0.0611	0.0618	0.0599	0.0494	0.0439	0.0695	0.0495	0.0454	0.0654
DCER	DCER(18:1)	µM	0.0165	0.0139	0.016	0.0164	0.0201	0.0175	0.018	0.0171	0.0187	0.0175	0.0187	0.0158
DCER	DCER(20:0)	µM	0.0553	0.0543	0.0622	0.0562	0.0604	0.0635	0.0545	0.0609	0.0713	0.0523	0.0642	0.0682
DCER	DCER(20:1)	µM	0.0157	0.0197	0.0207	0.0209	0.0166		0.0163	0.015	0.0164	0.015	0.0171	0.0198
DCER	DCER(22:0)	µM	0.1471	0.1118	0.1429	0.1838	0.1643	0.1686	0.1257	0.1202	0.2404	0.1208	0.1301	0.1873
DCER	DCER(22:1)	µM	0.0814	0.0902	0.0943	0.0878	0.0893	0.0882	0.0899	0.0849	0.0928	0.0907	0.0799	0.0946
DCER	DCER(22:2)	µM	0.0674	0.0682	0.0675	0.0886	0.0829	0.0827	0.0762	0.0591	0.1061	0.0701	0.0646	0.0896
DCER	DCER(24:0)	µM	0.3362	0.2603	0.3573	0.3944	0.4579	0.4233	0.305	0.3212	0.5653	0.3063	0.327	0.4351
DCER	DCER(24:1)	µM	0.2447	0.247	0.2953	0.2913	0.3282	0.2974	0.2739	0.2409	0.4394	0.264	0.2511	0.3453
DCER	DCER(26:0)	µM	0.1256	0.0999	0.0914	0.1187	0.0787	0.0946	0.0968	0.1018	0.0816	0.0939	0.1212	0.0876
DCER	DCER(26:1)	µM	0.0391	0.035	0.0446	0.0461	0.0436	0.0405	0.0431	0.026	0.0423	0.0424	0.0494	0.0416
FFA	FFA(12:0)	µM	30.5018	25.4037	40.9632	40.3424	38.4368	38.0039	37.6148	33.7428	33.9935	25.8944	37.9855	21.7193
FFA	FFA(14:0)	µM	39.2326	35.2299	50.1141	49.3938	48.407	47.5888	50.2407	48.1679	43.4258	37.5191	49.0637	33.0026
FFA	FFA(14:1)	µM	1.8358	1.7021	2.0632	2.2757	1.9477	2.0317	2.1695	1.8328	2.0532	1.8701	1.6408	1.6702
FFA	FFA(15:0)	µM	5.5739	5.8301	5.7489	6.6176	5.6302	6.7067	6.322	6.3161	5.8317	5.6177	5.7951	5.268
FFA	FFA(16:0)	µM	131.037	112.082	112.555	135.797	111.673	138.43	117.073	128.791	114.064	108.666	138.087	107.653
FFA	FFA(16:1)	µM	12.6287	13.2761	18.4139	21.1107	16.3939	13.3656	17.8961	15.3919	16.9396	13.8861	13.7065	10.5736
FFA	FFA(17:0)	µM	8.0833	8.1751	8.5115	8.6115	7.9736	8.1883	8.7236	8.9414	8.7563	8.7444	8.2857	7.9019
FFA	FFA(18:0)	µM	113.53	101.268	102.143	114.263	100.364	115.899	105.464	113.021	105.257	101.529	115.538	99.7717
FFA	FFA(18:1)	µM	72.1601	59.238	67.5476	85.0567	65.7656	74.6056	70.3047	69.2011	71.4419	66.8606	70.6927	59.4974
FFA	FFA(18:2)	µM	50.9288	46.3843	50.1798	61.4335	55.2757	55.9127	53.0771	48.4137	57.8462	50.0281	54.454	50.7014
FFA	FFA(18:4)	µM	0.96	1.1693	1.1169	1.037	1.1241	0.9675	1.3215	0.9816	1.2807	1.1607	1.2031	1.1337
FFA	FFA(20:0)	µM	7.5242	8.3016	8.0452	7.1496	7.6653	7.5007	9.8026	10.1007	8.6304	8.8922	7.9002	7.8559
FFA	FFA(20:1)	µM	2.9476	2.7456	4.8667	3.4189	3.2514	2.994	3.7628	3.3867	3.5714	3.306	3.7585	2.5312
FFA	FFA(20:2)	µM	1.8809	1.9849	2.1964	2.2751	2.4507	2.2442	2.2719	2.0958	2.6072	2.1374	2.0204	2.0867
FFA	FFA(20:3)	µM	4.0397	4.2321	4.7467	5.0259	5.1244	4.336	4.9946	5.314	5.6742	4.8545	4.5507	4.877
FFA	FFA(20:4)	µM	12.0975	13.872	14.2058	14.2646	13.4599	13.2361	14.7336	15.1865	18.1821	15.1464	12.4342	14.4378
FFA	FFA(20:5)	µM	6.3167	6.3613	7.4227	7.1582	6.2412	5.5051	7.2271	6.2802	7.0878	6.7809	7.4708	6.134
FFA	FFA(22:0)	µM	2.8318	2.7159	2.9488	2.8048	2.3464	3.0365	3.0605	3.328	2.9586	2.9077	3.3013	2.3328
FFA	FFA(22:1)	µM	9.0354	8.0524	7.7492	9.0014	5.9346	8.6345	8.2008	10.3764	7.5867	8.7536	9.7357	7.4639
FFA	FFA(22:2)	µM	8.5628	9.4447	8.5338	7.1186	8.2308	7.6093	12.6732	11.6221	12.4851	10.9793	8.5307	11.7579
FFA	FFA(22:4)	µM	2.1752	2.3672	2.5623	2.4895	2.2202	2.1736	2.5453	2.5346	2.8169	2.543	2.4497	2.4242
FFA	FFA(22:5)	µM	3.0895	3.4871	4.3044	4.6127	3.746	3.1797	4.1843	3.5481	3.9149	3.9366	4.0901	3.3905
FFA	FFA(22:6)	µM	7.2768	8.1405	9.5739	10.4641	7.5853	7.3838	9.7369	7.8958	9.1762	8.1743	8.9186	7.0635
FFA	FFA(24:0)	µM	2.8343	3.3345	3.2318	2.7883	2.7477	2.8689	3.7556	3.4448	3.4945	3.3688	3.4878	2.8621
FFA	FFA(24:1)	µM	5.0795	4.4039	4.0896	4.6311	3.385	4.6044	4.3666	5.1122	3.9757	4.568	4.6742	3.6048
HCER	HCER(14:0)	µM	0.0276	0.0298	0.0311	0.0373	0.0398	0.0317	0.0256	0.0312	0.0405	0.0236	0.0261	0.041
HCER	HCER(16:0)	µM	0.636	0.4913	0.7247	0.9301	0.7093	0.7777	0.4723	0.6088	1.0957	0.5257	0.6295	0.7874
HCER	HCER(18:0)	µM	0.0891	0.0646	0.0943	0.1283	0.0927	0.1061	0.0568	0.0864	0.1519	0.0731	0.0767	0.1021
HCER	HCER(18:1)	µM	0.0104	0.0103	0.0111	0.0156	0.0127	0.0129	0.0097	0.0095	0.0218	0.0106	0.0136	0.016
HCER	HCER(20:0)	µM	0.0753	0.0481	0.0739	0.0895	0.0677	0.0792	0.0549	0.0643	0.115	0.0544	0.0657	0.0887
HCER	HCER(20:1)	µM	0.0075	0.0084	0.0103	0.0102	0.0077	0.0114	0.0083	0.0074	0.0128	0.0084	0.0082	0.0099
HCER	HCER(22:0)	µM	0.3872	0.2225	0.3599	0.4136	0.338	0.3825	0.241	0.2971	0.5573	0.2813	0.336	0.3988
HCER	HCER(22:1)	µM	0.0244	0.0235	0.0302	0.0398	0.031	0.0358	0.0255	0.0278	0.0501	0.0275	0.0337	0.0386
HCER	HCER(24:0)	µM	0.6542	0.4419	0.6825	0.7698	0.6387	0.6611	0.4255	0.5357	1.0193	0.469	0.6261	0.7162
HCER	HCER(24:1)	µM	0.4438	0.3482	0.5136	0.6009	0.5559	0.504	0.3216	0.3958	0.7832	0.4014	0.4243	0.5781
HCER	HCER(26:0)	µM	0.0115	0.011	0.0125	0.012	0.0137	0.0103	0.0111	0.0098	0.0191	0.0106	0.013	0.0125
HCER	HCER(26:1)	µM	0.0123	0.0095	0.0138	0.0145	0.0131	0.0115	0.0151	0.0086	0.0172	0.0127	0.0136	0.0153
LCER	LCER(14:0)	µM	0.0922	0.0817	0.0859	0.1027	0.1313	0.1113	0.0852	0.077	0.1326	0.0713	0.0681	0.1086
LCER	LCER(16:0)	µM	0.7662	0.5333	0.7119	0.7252	0.8352	0.8088	0.6032	0.5848	1.1518	0.6093	0.5822	0.8625
LCER	LCER(18:0)	µM	0.0891	0.0713	0.0786	0.0988	0.099	0.1208	0.0752	0.095	0.1279	0.0784	0.0877	0.1149
LCER	LCER(18:1)	µM	0.0847	0.0716	0.084	0.0745	0.0994	0.0805	0.0863	0.0632	0.1073	0.0792	0.0724	0.0861
LCER	LCER(20:0)	µM	0.0271	0.0232	0.0276	0.0233	0.0306	0.0388	0.0281	0.0299	0.04	0.0241	0.0232	0.036
LCER	LCER(20:1)	µM	0.0222	0.0219	0.0205	0.023	0.0288	0.0216	0.0259	0.0149	0.0458	0.0232	0.0215	0.0345
LCER	LCER(22:0)	µM	0.0549	0.0399	0.0507	0.0506	0.0608	0.058	0.0406	0.0555	0.0694	0.0537	0.0539	0.0589
LCER	LCER(22:1)	µM	0.0228	0.0232	0.0254	0.0243	0.0292	0.0253	0.0217	0.0204	0.0391	0.0281	0.0291	0.034
LCER	LCER(24:0)	µM	0.0917	0.0572	0.0833	0.0894	0.0895	0.1104	0.0612	0.0936	0.1183	0.0778	0.0791	0.1003
LCER	LCER(24:1)	µM	0.1281	0.0978	0.1273	0.1482	0.1481	0.1508	0.1098	0.1266	0.1984	0.1267	0.1233	0.1658
LCER	LCER(26:0)	µM	0.0089	0.0074	0.0113	0.0095	0.009	0.0087	0.0092	0.0069	0.0112	0.0086	0.01	0.0078
LCER	LCER(26:1)	µM	0.0078	0.0076	0.0084	0.0086	0.0083	0.0103	0.009	0.0077	0.0143	0.0078	0.0087	0.0104
LPC	LPC(14:0)	µM	1.4377	1.586	1.7359	1.5531	1.8799	1.6019	1.7312	1.7137	1.5252	1.1903	1.7678	1.4377
LPC	LPC(15:0)	µM	0.4222	0.6541	0.5495	0.5789	0.5446	0.6575	0.5053	0.5508	0.5962	0.474	0.5436	0.5766
LPC	LPC(16:0)	µM	152.174	151.446	148.656	155.085	143.803	140.371	167.939	161.698	188.296	144.622	168.208	156.678
LPC	LPC(16:1)	µM	1.4467	2.1405	2.1877	2.0822	2.0307	1.8053	1.6161	1.7342	1.8838	1.7046	2.0629	1.6302
LPC	LPC(17:0)	µM	1.4084	1.6363	1.4612	1.6071	1.5289	1.4671	1.7441	1.6633	1.9245	1.4623	1.5791	1.7041
LPC	LPC(18:0)	µM	49.7217	51.3667	50.9361	55.7446	49.8162	53.1636	57.8425	52.2769	73.5061	51.4597	53.3331	57.1725
LPC	LPC(18:1)	µM	24.227	26.7342	27.2044	28.0295	23.8606	25.5181	22.6242	23.5024	30.1737	25.3398	28.0182	23.0864
LPC	LPC(18:2)	µM	18.0945	19.6744	20.7513	21.1074	24.3282	23.6953	9.3074	12.0437	17.8992	13.9186	21.831	14.6867
LPC	LPC(18:3)	µM	0.0901	0.1289	0.1241	0.1347	0.122	0.1132	0.0476		0.0743	0.0945	0.1613	0.0872
LPC	LPC(20:0)	µM	0.2195	0.239	0.1842	0.2105	0.1883	0.2614	0.2114	0.2236	0.2612	0.2047	0.1969	0.206
LPC	LPC(20:1)	µM	0.4976	0.5545	0.4803	0.522	0.5093	0.4985	0.5152	0.5181	0.7193	0.4602	0.5371	0.4927
LPC	LPC(20:2)	µM	0.6226	0.7422	0.754	0.7623	0.9908	0.7181	0.5172	0.7307	0.9183	0.6111	0.779	0.8274
LPC	LPC(20:3)	µM	2.5095	2.4686	3.0505	2.9867	3.3981	2.9087	1.4374	2.2713	2.6148	2.2764	2.9565	2.3412
LPC	LPC(20:4)	µM	2.4014	3.0263	3.195	3.6125	3.32	3.651	1.355	1.7764	2.7679	2.0745	3.2484	2.208
LPC	LPC(20:5)	µM	0.1295	0.1237	0.2259	0.2503	0.1541	0.1388	0.0784	0.0937	0.1209	0.0956	0.2613	0.102
LPC	LPC(22:1)	µM										0.0453
LPC	LPC(22:2)	µM		0.0543			0.0441		0.0931	0.0631	0.071	0.0779		0.0731
LPC	LPC(22:4)	µM	0.0856	0.0862	0.0975	0.098	0.0899	0.0993	0.0784	0.1123	0.0923	0.0779	0.0882	0.0884
LPC	LPC(22:5)	µM	0.1846	0.2055	0.3073	0.2844	0.2579	0.2344	0.2253	0.1622	0.2087	0.1881	0.2065	0.1903
LPC	LPC(22:6)	µM	0.4627	0.5	0.583	0.6485	0.4997	0.4931	0.3435	0.4267	0.5191	0.4304	0.4742	0.3762
LPE	LPE(14:0)	µM		0.0173	0.023		0.0254	0.0208	0.0194	0.0211	0.0149			0.0163
LPE	LPE(15:0)	µM	0.0196	0.0271	0.0173	0.0283	0.0206	0.0227	0.026	0.0251	0.0228		0.0297	0.0188
LPE	LPE(16:0)	µM	3.0095	3.281	3.2531	3.4256	3.442	2.9218	3.1813	3.2925	3.9285	2.9726	2.9731	3.1662
LPE	LPE(16:1)	µM	0.0587	0.0935	0.089	0.077	0.0942	0.0748	0.0581	0.0777	0.0745	0.0688	0.0752	0.0674
LPE	LPE(17:0)	µM	0.0569	0.0585	0.0463	0.0652	0.0616	0.0592	0.0541	0.0525	0.0742	0.0554	0.0469	0.0547
LPE	LPE(18:0)	µM	2.2587	2.2969	2.3094	2.8027	2.5055	2.4292	2.4813	2.5995	3.4808	2.1687	2.2672	2.5085
LPE	LPE(18:1)	µM	1.6497	1.6344	1.608	1.9409	1.6009	1.6437	1.5082	1.4022	2.0222	1.6966	2.2172	1.1343
LPE	LPE(18:2)	µM	1.4509	1.288	1.4007	1.6557	2.034	1.7586	0.6522	0.8713	1.355	1.0521	1.8565	0.9615
LPE	LPE(18:3)	µM
LPE	LPE(20:0)	µM		0.0123	0.0155						0.0199
LPE	LPE(20:1)	µM	0.0874	0.0655	0.0597	0.0784	0.0753	0.0807	0.0653	0.0728	0.1172	0.0819	0.0727	0.0678
LPE	LPE(20:2)	µM	0.0576	0.0602	0.0607	0.0638	0.0875	0.0815	0.0498	0.0452	0.0759	0.0601	0.0685	0.0508
LPE	LPE(20:3)	µM	0.2764	0.2542	0.3175	0.2994	0.3469	0.2886	0.1626	0.2505	0.2828	0.2167	0.2824	0.225
LPE	LPE(20:4)	µM	0.7238	0.7834	0.9451	0.9851	1.1227	0.9697	0.4486	0.5394	0.8822	0.6213	0.8167	0.597
LPE	LPE(20:5)	µM	0.0204	0.0217	0.041	0.051	0.027	0.0301	0.0161	0.0165	0.0243	0.0192	0.0316
LPE	LPE(22:4)	µM	0.0276	0.0329	0.0331	0.0356	0.0376	0.0444	0.0205	0.0235	0.0291	0.0275	0.0346	0.0292
LPE	LPE(22:5)	µM	0.0806	0.1047	0.1165	0.1544	0.1596	0.1196	0.0798	0.1016	0.1162	0.0953	0.1113	0.077
LPE	LPE(22:6)	µM	0.3536	0.3404	0.4012	0.4722	0.4355	0.3182	0.2497	0.2488	0.4233	0.3402	0.3421	0.2534
MAG	MAG(12:0)	µM	0.1381	0.1105	0.1215	0.1269	0.1181	0.1419	0.0779	0.0926	0.0961	0.0999	0.095	0.0833
MAG	MAG(14:0)	µM	0.8947	0.8568	1.0375	1.3256	1.5193	1.2355	0.5673	0.671	0.7798	0.6172	0.6875	0.5151
MAG	MAG(14:1)	µM	0.1065	0.1071	0.0966	0.1208	0.0946	0.1046	0.1106	0.1093	0.1215	0.0969	0.1044	0.0985
MAG	MAG(15:0)	µM	0.4844	0.4225	0.4086	0.5516	0.4245	0.5871	0.3807	0.529	0.4068	0.3965	0.4206	0.3635
MAG	MAG(16:0)	µM	13.9785	15.7145	14.8906	18.0847	16.799	13.801	10.1655	11.2712	12.6654	10.4889	10.657	8.4515
MAG	MAG(16:1)	µM	0.5258	0.7296	0.6868	1.0515	0.8081	0.6112	0.411	0.554	0.5948	0.4772	0.4081	0.3771
MAG	MAG(17:0)	µM	0.1447	0.1621	0.1571	0.1789	0.1736	0.1647	0.1517	0.1625	0.1758	0.1541	0.1491	0.1465
MAG	MAG(18:0)	µM	15.6885	16.8307	14.2443	12.666	15.3842	13.3983	12.5553	14.5846	14.7642	12.7808	11.3897	11.056
MAG	MAG(18:1)	µM	8.0552	7.0329	6.9895	13.46	8.6103	8.028	6.014	6.2545	7.8303	6.7699	6.1331	4.3259
MAG	MAG(18:2)	µM	2.5813	2.2209	1.993	3.7154	3.2318	2.6266	1.5432	1.5812	2.7963	1.775	1.5732	1.6938
MAG	MAG(18:3)	µM	0.204	0.1746	0.1748	0.2884	0.1926	0.2237	0.1347	0.181	0.1688	0.1517	0.1551	0.194
MAG	MAG(18:4)	µM	0.0485	0.0412	0.0448	0.0551	0.0561	0.0571	0.0517	0.0546	0.0508	0.0493	0.0436	0.0497
MAG	MAG(20:0)	µM	0.1299	0.1373	0.1155	0.1014	0.1223	0.1007	0.1006	0.1189	0.1281	0.1317	0.1013	0.095
MAG	MAG(20:1)	µM	0.0888	0.0801	0.0842	0.1307	0.1089	0.1049	0.0999	0.1003	0.1187	0.1072	0.0907	0.0814
MAG	MAG(20:2)	µM	0.1018	0.102	0.0869	0.15	0.1449	0.1236	0.0997	0.1047	0.1211	0.1135	0.0968	0.0896
MAG	MAG(20:3)	µM	0.1456	0.1636	0.1512	0.2304	0.2272	0.1724	0.1622	0.1723	0.2012	0.1703	0.1412	0.1346
MAG	MAG(20:4)	µM	0.2167	0.2041	0.1909	0.3378	0.2734	0.209	0.2374	0.2089	0.3309	0.2294	0.1511	0.1919
MAG	MAG(20:5)	µM	0.0665	0.0578	0.0644	0.0598	0.0592	0.0417	0.0657	0.0528	0.0715	0.0646	0.0585	0.0576
MAG	MAG(22:0)	µM	0.0326	0.0361	0.0339	0.0297	0.0341	0.0299	0.0483	0.0356	0.0419	0.033	0.0314	0.034
MAG	MAG(22:1)	µM	0.0244	0.0302	0.0261	0.0409	0.0413	0.0395	0.0592	0.0369	0.0355	0.0429	0.0334	0.0342
MAG	MAG(22:2)	µM	0.0241	0.0248	0.0255	0.0339	0.0428	0.0296	0.0461	0.0299	0.0292	0.0354	0.0245	0.0311
MAG	MAG(22:4)	µM	0.0338	0.0514	0.0529	0.054	0.0551	0.0415	0.0471	0.0377	0.0539	0.0501	0.0442	0.0304
MAG	MAG(22:5)	µM	0.0901	0.1014	0.1365	0.1742	0.1585	0.1256	0.0857	0.0828	0.1137	0.0974	0.1101	0.0873
MAG	MAG(22:6)	µM	0.0607	0.0648	0.0721	0.1077	0.0756	0.062	0.0557	0.0495	0.0619	0.0611	0.0581	0.046
MAG	MAG(24:0)	µM	0.0165	0.0194	0.0218	0.0162	0.0223	0.0149	0.0168	0.0162	0.021	0.0249	0.0174	0.0233
MAG	MAG(24:1)	µM	0.0189	0.0177	0.0191	0.0124	0.0183	0.0184	0.016	0.0152	0.0146	0.0174	0.0174	0.0167
PC	PC(12:0/18:1)	µM	0.3831	0.3549	0.3778	0.5617	0.3253	0.4465	0.3735	0.4048	0.5401	0.3767	0.4324	0.3165
PC	PC(12:0/18:2)	µM		0.2644	0.2456		0.3654		0.2361		0.3242		0.3327	0.2541
PC	PC(12:0/18:3)	µM	0.6567	0.6425	0.6812	0.6989	0.8309	0.7113	0.6034	0.6752	0.7136	0.5292	0.7282	0.7878
PC	PC(12:0/20:4)	µM	0.4497	0.4113	0.5464		0.5023	0.6051	0.3871		0.4143	0.324	0.5053	0.4025
PC	PC(12:0/20:5)	µM	0.585	0.4411	0.5376		0.7866	0.6061	0.5494	0.5343	0.7519	0.4879	0.8366	0.7162
PC	PC(14:0/14:0)	µM	0.1335	0.2294	0.2134	0.1965	0.3788	0.2238	0.1363	0.2479	0.2433	0.1377	0.1701	0.2492
PC	PC(14:0/16:1)	µM		0.32	0.2835	0.4129	0.2726	0.3563
PC	PC(14:0/18:1)	µM	2.1172	2.7182	3.0028	3.2952	3.59	3.0646	2.0633	3.0628	3.673	2.1451	2.6044	2.4268
PC	PC(14:0/18:2)	µM	1.4439	1.3782	1.5675	1.9584	1.9889	1.9809	1.3412	1.396	2.1704	1.4499	1.3142	1.7948
PC	PC(14:0/18:3)	µM	0.3863	0.231	0.3703	0.4281	0.4085	0.4736	0.3334	0.3024	0.4454	0.3242	0.4942	0.4129
PC	PC(14:0/20:3)	µM	0.2406		0.2888		0.3319	0.3583	0.182		0.2406	0.2662		0.2815
PC	PC(14:0/20:4)	µM	0.7964	0.6545	0.7853	0.7337	0.7221	1.0828	0.5667	0.6055	0.9674	0.6849	0.9321	0.7703
PC	PC(14:0/20:5)	µM			0.4574		0.4395		0.2915		0.4491	0.354		0.4318
PC	PC(14:0/22:5)	µM
PC	PC(15:0/18:1)	µM		0.3766			0.369	0.3393	0.191	0.4587	0.4691	0.3452		0.2307
PC	PC(15:0/18:2)	µM	0.2351		0.2545	0.2562	0.3885		0.1762		0.3242
PC	PC(15:0/20:4)	µM
PC	PC(16:0/12:0)	µM	0.8121	0.9763	0.8234	0.9212	0.8888	0.7956	0.8383	0.6838	1.047	0.6639	0.6719	0.7664
PC	PC(16:0/14:0)	µM	2.5472	2.7872	3.4644	3.2536	5.1311	3.7473	2.1043	3.2102	4.1634	2.2886	2.694	3.0264
PC	PC(16:0/16:0)	µM	14.327	15.3029	18.8181	20.958	23.1252	18.7003	12.1446	13.3706	24.1963	15.4944	17.3698	20.8285
PC	PC(16:0/16:1)	µM	4.0164	6.3945	6.1254	6.0173	6.3416	4.8892	2.9896	6.2116	5.9969	4.4615	4.2937	4.5103
PC	PC(16:0/18:0)	µM	11.9585	12.6549	15.8154	17.6137	21.8602	15.6585	12.4178	12.5412	24.9817	13.7215	14.8666	18.6136
PC	PC(16:0/18:1)	µM	132.819	112.504	146.609	158.036	144.62	130.712	103.212	138.115	189.706	121.355	119.572	137.825
PC	PC(16:0/18:2)	µM	200.175	152.718	181.945	211.177	241.737	211.381	150.439	167.586	297.352	172.58	178.28	199.248
PC	PC(16:0/18:3)	µM	0.9906	1.1739	1.0287	1.2999	1.3434	1.1368	0.5692	1.2604	1.2643	1.0732	1.3836	0.981
PC	PC(16:0/20:1)	µM	0.9586	0.7309	0.975	1.1689	1.2345	1.2573	0.8843	0.9445	1.5057	0.6943	1.0697	0.9494
PC	PC(16:0/20:2)	µM	4.3437	3.2273	4.0493	4.264	4.9922	4.9951	2.9173	4.3973	5.333	3.0458	3.3272	4.3508
PC	PC(16:0/20:3)	µM	28.1979	20.1198	26.5059	28.4172	34.2143	26.2133	18.057	32.2409	36.7034	23.4815	23.8229	28.6763
PC	PC(16:0/20:4)	µM	56.829	50.831	55.8657	71.8321	66.5926	60.881	41.1848	59.3649	88.4871	49.8707	54.7217	55.6549
PC	PC(16:0/20:5)	µM	3.222	3.6038	6.7461	8.557	5.2172	3.4145	3.491	3.4802	7.5486	3.2688	7.2368	3.0332
PC	PC(16:0/22:1)	µM	0.421	0.4349	0.6101	0.5322	0.6813	0.4211	0.453	0.4616	0.3269	0.3945	0.465	0.431
PC	PC(16:0/22:2)	µM	1.4439	0.8923	1.3765	1.5371	1.5131	1.1583	1.0328	0.8259	1.0993	0.8872	0.9281	1.152
PC	PC(16:0/22:4)	µM	1.3336	0.917	1.4577	1.2041	1.7508	1.4146	0.8395	1.2993	2.0234	0.8594	1.4961	1.4126
PC	PC(16:0/22:5)	µM	3.868	3.7031	4.3537	5.9102	5.491	5.173	3.4166	4.6468	5.6719	2.9943	4.3671	4.1804
PC	PC(16:0/22:6)	µM	24.3179	18.7085	24.046	28.4712	21.8107	23.8622	19.003	22.1555	31.599	15.5342	20.1124	15.9475
PC	PC(17:0/18:1)	µM	0.5448	0.5738	0.5563	0.6842	0.6462	0.6467	0.6033	0.5802	0.9655	0.5137	0.684	0.5746
PC	PC(17:0/18:2)	µM	0.819	0.8477	0.8892	1.175	1.3928	1.0662	0.8077	0.9132	1.8885	0.8277	0.8235	1.0388
PC	PC(17:0/20:3)	µM				0.443					0.4099
PC	PC(17:0/20:4)	µM		0.4606	0.536	0.7657	0.4815	0.5487		0.5628	0.8487
PC	PC(17:0/22:6)	µM
PC	PC(18:0/12:0)	µM	0.3707	0.4161	0.3988	0.5778	0.471		0.4852		0.5322	0.3553	0.4054	0.349
PC	PC(18:0/14:0)	µM	0.4674	0.4047	0.5184	0.5818	0.6606	0.4929	0.4302	0.5113	0.7089	0.3699	0.4324	0.431
PC	PC(18:0/16:1)	µM	0.3631	0.8738	0.8084	0.7238	0.8343	0.6559	0.4277	0.8143	0.8799	0.5136	0.4712	0.576
PC	PC(18:0/18:0)	µM	0.8724	0.8457	1.1036	1.2323	1.1644	1.0001	0.8706	0.8939	1.5495	0.9678	0.9526	1.0918
PC	PC(18:0/18:1)	µM	24.1101	22.5915	27.7606	30.4967	25.9773	25.9023	19.4318	24.5292	35.8994	25.0143	22.6192	22.5238
PC	PC(18:0/18:2)	µM	104.267	84.3453	101.774	122.209	130.182	132.802	77.1382	94.7629	169.946	92.8252	92.5879	101.997
PC	PC(18:0/18:3)	µM	0.3632	0.461	0.5181	0.6033	0.4677	0.5466	0.3063	0.462	0.5192	0.5518	0.56	0.4019
PC	PC(18:0/20:0)	µM	1.8483	1.196	1.615	1.7514	1.7683	1.9359	2.0742	1.2953	1.904	1.3685	1.3985	1.8809
PC	PC(18:0/20:1)	µM	0.377	0.3127	0.3469		0.3723	0.4858	0.4026	0.3413	0.4201	0.3616		0.3373
PC	PC(18:0/20:2)	µM	1.4742	1.2542	1.7232	1.9805	1.9889	1.948	1.4587	1.6752	2.3677	1.2497	1.0314	1.6817
PC	PC(18:0/20:3)	µM	12.8974	9.9025	12.8941	13.7575	16.8817	15.2867	8.78	14.1364	16.9764	11.7084	11.7868	12.4377
PC	PC(18:0/20:4)	µM	28.4225	25.3726	30.6616	37.5334	30.8916	35.065	19.6022	27.1816	46.4361	24.6408	25.6259	29.3972
PC	PC(18:0/20:5)	µM	2.079	2.4975	3.5751	4.5789	2.6745	2.2831	2.4825	1.9932	4.2752	2.1548	3.5277	1.9884
PC	PC(18:0/22:1)	µM			0.2692				0.2697
PC	PC(18:0/22:2)	µM	0.4598	0.4018	0.4773	0.5255	0.6094	0.4955	0.4405	0.3353	0.54	0.5028	0.4251	0.4783
PC	PC(18:0/22:4)	µM	0.5684	0.5551	0.6187	0.5836	0.6484	0.576	0.4675	0.5251	0.9097	0.4981		0.5894
PC	PC(18:0/22:5)	µM	1.3798	1.1063	1.2062	2.1383	1.5379	1.3249	1.1834	1.4001	2.2125	0.8693	1.4457	1.4122
PC	PC(18:0/22:6)	µM	7.9138	6.06	7.1687	10.5341	7.2516	7.4233	5.1826	7.7832	10.0912	5.6841	6.2212	5.2483
PC	PC(18:1/16:1)	µM	2.0483	2.531	2.9011	3.7015	2.8827	2.5002	2.0469	3.1572	3.4637	2.4164	2.9287	2.5158
PC	PC(18:1/18:1)	µM	8.1241	7.6624	8.2845	10.5718	7.934	7.9614	7.0249	8.7195	11.3431	8.0967	9.1206	7.0461
PC	PC(18:1/18:2)	µM	25.1098	23.3841	22.9491	29.0058	28.6352	29.8851	19.8927	22.6205	37.8666	22.8844	25.2452	21.677
PC	PC(18:1/18:3)	µM			0.2833	0.3332	0.2856				0.3166	0.3156	0.3013
PC	PC(18:1/20:1)	µM	0.2605		0.2841		0.342	0.4191			0.422	0.337	0.418	0.3041
PC	PC(18:1/20:2)	µM	0.4247	0.4186	0.4974	0.4804	0.5008	0.5196	0.4225	0.5002	0.5299	0.4328	0.429	0.4629
PC	PC(18:1/20:3)	µM	2.1299	1.4167	1.9074	2.4535	2.3899	2.04	1.3407	2.307	2.5998	1.8907	2.103	2.0813
PC	PC(18:1/20:4)	µM	3.4005	3.7814	3.8402	4.9094	3.6611	5.0712	2.6019	3.963	5.5785	3.4465	3.9303	3.3371
PC	PC(18:1/20:5)	µM		0.4656	0.5135	0.797	0.4709		0.3489	0.4839	0.5614	0.4337	0.6507	0.4002
PC	PC(18:1/22:4)	µM
PC	PC(18:1/22:5)	µM
PC	PC(18:1/22:6)	µM			0.9358	1.3485	0.971	1.1363	0.6567	0.6864	1.3476	0.659		0.8227
PC	PC(18:2/16:1)	µM	1.5288	1.8541	1.7182	1.914	2.2296	2.0599	1.5566	1.7682	2.8469	1.3687	1.7801	1.9748
PC	PC(18:2/18:2)	µM	4.1283	3.3735	3.3359	4.2382	4.6799	4.6364	3.2061	3.2136	5.8066	3.2406	4.0426	3.2348
PC	PC(18:2/18:3)	µM	0.5589	0.3314	0.3777	0.5252	0.5511	0.5733	0.4194	0.4421	0.6399	0.3799		0.473
PC	PC(18:2/20:1)	µM	0.431	0.4578	0.3788	0.5948	0.6603	0.4958	0.37	0.4119	0.7157	0.5149	0.5405	0.4391
PC	PC(18:2/20:2)	µM	0.3438	0.347	0.4178	0.388	0.4585	0.5046	0.3059		0.5581	0.3882	0.4783	0.3952
PC	PC(18:2/20:3)	µM	0.6144	0.5322	0.5524	0.6288	0.6426	0.8	0.4266	0.8275	0.7589	0.6987	0.7232	0.7346
PC	PC(18:2/20:4)	µM	1.8635	2.0097	1.7637	2.115	1.9536	2.6348	1.6147	1.7498	2.1043	1.7821	1.9764	1.8881
PC	PC(18:2/20:5)	µM	0.42	0.5029	0.5536	0.5656	0.4395	0.6168	0.4454	0.5203	0.5278	0.4023	0.6726	0.543
PC	PC(18:2/22:4)	µM						0.5492	0.3117
PC	PC(18:2/22:5)	µM				0.4604
PC	PC(18:2/22:6)	µM	1.0099	0.8146	0.6238			1.2559	0.5972		0.7069	0.8722		0.9493
PC	PC(20:0/14:1)	µM												0.1367
PC	PC(20:0/18:1)	µM	0.931	0.8396	1.0707	1.4084	1.0943	1.243	0.9498	1.0254	1.4381	0.9668	0.9019	0.9197
PC	PC(20:0/18:2)	µM	1.7047	1.1352	1.1404	1.7145	1.8227	2.3758	1.1846	1.3262	2.1366	1.1253	1.2144	1.2497
PC	PC(20:0/18:3)	µM
PC	PC(20:0/20:3)	µM					0.1832	0.3556
PC	PC(20:0/20:4)	µM	0.4403	0.49	0.4659	0.7318	0.5468	0.8008	0.2979	0.6232	0.572	0.4615	0.6606	0.5562
PE	PE(16:0/14:0)	µM
PE	PE(16:0/16:0)	µM			0.0692					0.0553	0.0777
PE	PE(16:0/16:1)	µM
PE	PE(16:0/17:0)	µM
PE	PE(16:0/18:1)	µM	0.4153	0.4652	0.3815	0.6049	0.4801	0.6001	0.3877	0.3942	0.5908	0.4423	0.3894	0.3383
PE	PE(16:0/18:2)	µM	0.8897	0.7203	0.8153	1.0314	1.1952	1.1038	0.5335	0.73	1.4615	0.8543	0.8562	0.7135
PE	PE(16:0/18:3)	µM
PE	PE(16:0/20:3)	µM	0.133	0.1482	0.1476		0.1382	0.1919		0.1625	0.1893	0.1554		0.149
PE	PE(16:0/20:4)	µM	0.705	0.6677	0.7703	0.9252	1.0756	0.8403	0.4614	0.8602	1.3443	0.543	0.588	0.6762
PE	PE(16:0/20:5)	µM
PE	PE(16:0/22:4)	µM
PE	PE(16:0/22:5)	µM		0.2023	0.1716		0.2805			0.1554	0.2794			0.204
PE	PE(16:0/22:6)	µM	0.8836	0.8971	1.0501	1.5679	1.5677	1.0928	0.5086	0.8669	2.0867	1.0846	1.0408	1.0596
PE	PE(17:0/18:1)	µM
PE	PE(18:0/14:0)	µM
PE	PE(18:0/15:0)	µM
PE	PE(18:0/16:0)	µM							0.0852
PE	PE(18:0/16:1)	µM							0.1331
PE	PE(18:0/17:0)	µM
PE	PE(18:0/18:0)	µM	0.2336	0.2106	0.2387	0.4133	0.3473	0.2704	0.1715	0.2253	0.4299	0.1927	0.2885	0.1798
PE	PE(18:0/18:1)	µM	2.2208	1.8945	2.1952	2.8713	2.452	2.4161	1.6146	2.4779	3.0043	1.9103	1.9812	1.8546
PE	PE(18:0/18:2)	µM	3.8659	3.0797	3.8343	4.8342	5.213	4.7092	2.8376	3.8615	6.9777	3.4858	3.6215	3.5353
PE	PE(18:0/18:3)	µM
PE	PE(18:0/20:1)	µM					0.1409		0.0772		0.1114
PE	PE(18:0/20:2)	µM	0.2133	0.149	0.1775	0.2376	0.2472	0.2395	0.1259	0.2388	0.2109	0.1476		0.2232
PE	PE(18:0/20:3)	µM	0.7891	0.5955	0.8412	1.066	0.9899	1.0512	0.5873	1.105	1.2044	0.6412	0.9651	0.703
PE	PE(18:0/20:4)	µM	2.5606	2.9103	2.9458	4.0771	3.7244	3.1379	2.2911	3.572	5.1613	2.5227	2.2963	2.5506
PE	PE(18:0/20:5)	µM	0.4713	0.6546	0.7122	0.8821	0.6446	0.9984	0.4635	0.6484	1.1994	0.5426	0.9481	0.5679
PE	PE(18:0/22:2)	µM	0.2406	0.192	0.1928	0.2842	0.2476	0.2536	0.1889	0.1896	0.1624	0.2044		0.2071
PE	PE(18:0/22:4)	µM		0.1605	0.1858		0.2111	0.1967			0.2099	0.1578		0.167
PE	PE(18:0/22:5)	µM	0.271	0.252	0.3172	0.4983	0.3541	0.422	0.2564	0.2254	0.4298	0.2446	0.2954	0.3971
PE	PE(18:0/22:6)	µM	1.4376	1.5899	1.5187	2.4324	1.8513	1.361	0.8255	1.2559	2.2628	1.4305	1.4121	1.3656
PE	PE(18:1/16:1)	µM							0.1053
PE	PE(18:1/18:1)	µM	0.31	0.2662	0.3059	0.4496	0.3095	0.2922	0.2908	0.2801	0.5394	0.3351	0.4216	0.22
PE	PE(18:1/18:2)	µM	0.8485	0.6964	0.7327	0.9979	1.0521	1.0222	0.7743	0.7268	1.4793	0.7378	1.0078	0.7295
PE	PE(18:1/18:3)	µM
PE	PE(18:1/20:3)	µM	0.1491	0.1519	0.2069	0.2053	0.144	0.1812	0.1682	0.1517	0.2925	0.1535	0.2126	0.1325
PE	PE(18:1/20:4)	µM	0.7777	1.1299	0.8826	1.5313	1.0356	1.1488	1.1299	0.8359	1.7094	0.8228	1.2299	0.8186
PE	PE(18:1/20:5)	µM											0.5076
PE	PE(18:1/22:0)	µM	0.3218	0.4187	0.3611	0.5968	0.459	0.5314	0.2492	0.234	0.3772	0.3717	0.4348	0.2531
PE	PE(18:1/22:5)	µM			0.1741	0.269	0.215		0.1827		0.2247			0.2491
PE	PE(18:1/22:6)	µM	0.4583	0.3971	0.4385	0.9907	0.5861	0.4675	0.3316	0.4777	0.81	0.4792	0.6991	0.3707
PE	PE(18:2/16:1)	µM			0.0845				0.1039	0.118	0.1267		0.1803	0.1509
PE	PE(18:2/18:2)	µM	0.0833	0.1043	0.0585		0.089	0.0827		0.0533	0.1099	0.0791	0.1109	0.0785
PE	PE(18:2/20:4)	µM					0.1719				0.2587
PE	PE(O-16:0/16:0)	µM
PE	PE(O-16:0/18:0)	µM
PE	PE(O-16:0/18:1)	µM	0.1406			0.2067	0.2001	0.1792	0.1079	0.1499	0.17	0.1296	0.1465	0.1041
PE	PE(O-16:0/18:2)	µM	0.1751	0.0953	0.1296		0.1828	0.1856	0.1062	0.1343	0.1617		0.1946
PE	PE(O-16:0/20:3)	µM
PE	PE(O-16:0/20:4)	µM	0.4021	0.3852	0.3667	0.6444	0.4222	0.5317	0.2971	0.4034	0.6929	0.3391	0.5303	0.4204
PE	PE(O-16:0/22:4)	µM
PE	PE(O-16:0/22:5)	µM	0.3031	0.1851	0.2645	0.3761	0.3487	0.2929		0.2215	0.6025	0.2264	0.2555	0.4059
PE	PE(O-16:0/22:6)	µM		0.3652	0.4881	0.7744	0.584	0.5856	0.2983	0.5841	0.8364		0.6466	0.484
PE	PE(O-18:0/16:0)	µM						0.1283
PE	PE(O-18:0/18:0)	µM
PE	PE(O-18:0/18:1)	µM	0.1609	0.1389	0.1951	0.2285	0.2096	0.168	0.1178	0.1841	0.2347	0.1628		0.1558
PE	PE(O-18:0/18:2)	µM	0.2018	0.1677	0.1377	0.2609	0.2319	0.1742	0.0944	0.2646	0.3377	0.1832	0.2549	0.2464
PE	PE(O-18:0/20:3)	µM									0.1183
PE	PE(O-18:0/20:4)	µM	0.4213	0.3514	0.3828	0.6005	0.6456	0.5096	0.3251	0.5686	0.585	0.472	0.5576	0.4785
PE	PE(O-18:0/22:4)	µM									0.2245
PE	PE(O-18:0/22:5)	µM					0.215	0.2535		0.1509	0.2781			0.2592
PE	PE(O-18:0/22:6)	µM	0.4117		0.3934		0.4989		0.2349		0.7044
PE	PE(P-16:0/16:0)	µM	0.1122		0.08
PE	PE(P-16:0/18:1)	µM	0.8191	0.442	0.6214	1.0525	0.7157	1.0377	0.5389	0.6521	1.3083	0.6187	1.0171	0.6434
PE	PE(P-16:0/18:2)	µM	1.4691	0.8818	0.9586	1.7777	1.2778	1.7276	0.8687	1.3303	2.2724	1.0962	1.6305	1.2586
PE	PE(P-16:0/20:2)	µM								0.0829	0.1374
PE	PE(P-16:0/20:3)	µM	0.6137	0.5323	0.4818	1.053	0.5571	0.8068	0.4464	0.6012	1.104	0.4552	0.7447	0.5614
PE	PE(P-16:0/20:4)	µM	3.3383	3.3169	3.0968	6.1826	4.0756	4.2911	3.206	3.985	7.9494	3.0239	4.7167	3.3929
PE	PE(P-16:0/20:5)	µM	0.4653	0.3527	0.4819	1.0978	0.4323	0.52	0.4456	0.3473	0.7181	0.3467	0.8797	0.4191
PE	PE(P-16:0/22:2)	µM				0.1834			0.1194		0.197
PE	PE(P-16:0/22:4)	µM	0.3638	0.4055	0.329	0.504	0.5556	0.5176	0.2911	0.554	0.9667	0.4001	0.4388	0.605
PE	PE(P-16:0/22:5)	µM	0.9294	0.6732	0.981	1.5615	1.2183	1.1557	0.7356	0.7889	2.448	0.7541	1.4909	1.0191
PE	PE(P-16:0/22:6)	µM	2.2578	1.7321	2.1088	4.0995	2.6994	2.3544	1.5167	1.7244	4.8162	2.2066	3.3695	1.3218
PE	PE(P-16:1/18:1)	µM
PE	PE(P-18:0/16:0)	µM	0.2711	0.2095	0.2255	0.3084	0.3339	0.25	0.204	0.2668	0.393	0.3039	0.3138	0.2615
PE	PE(P-18:0/16:1)	µM
PE	PE(P-18:0/18:1)	µM	0.7153	0.4951	0.5518	1.2138	0.8123	0.9221	0.5794	0.8092	1.2397	0.6431	0.862	0.8161
PE	PE(P-18:0/18:2)	µM	1.3963	0.9003	1.0632	1.698	1.5544	1.7472	0.8569	1.1692	2.4952	1.3382	1.4953	1.6728
PE	PE(P-18:0/20:2)	µM									0.1221
PE	PE(P-18:0/20:3)	µM	0.644	0.4664	0.5633	0.8233	0.526	0.7365	0.4205	0.5947	1.0065	0.458	0.6698	0.6533
PE	PE(P-18:0/20:4)	µM	3.6931	3.3383	3.7742	6.1252	4.5556	4.8722	3.4445	3.917	8.302	3.6379	4.2992	4.2707
PE	PE(P-18:0/20:5)	µM	0.497	0.6027	0.6161	1.2967	0.4478	0.8596	0.5662	0.4433	1.1459	0.6308	0.7521	0.5114
PE	PE(P-18:0/22:2)	µM							0.1092		0.1003
PE	PE(P-18:0/22:4)	µM	0.2558	0.1826	0.271		0.3333	0.3418		0.3045	0.4273		0.2609	0.333
PE	PE(P-18:0/22:5)	µM	0.4601	0.335	0.4453	0.6885	0.5102	0.6981	0.4471	0.4704	1.1039	0.4524	0.5672	0.6132
PE	PE(P-18:0/22:6)	µM	1.5245	1.3856	1.8051	2.8769	2.5029	2.1458	1.2348	1.5752	3.4602	1.7952	2.3629	1.8733
PE	PE(P-18:1/16:0)	µM	0.4584	0.3877	0.3335	0.738	0.5073	0.5126	0.3072	0.4298	0.7596	0.4152	0.5066	0.4069
PE	PE(P-18:1/18:0)	µM
PE	PE(P-18:1/18:1)	µM	0.7672	0.535	0.4654	0.9477	0.7338	0.7595	0.541	0.7499	1.2028	0.6811	0.949	0.5535
PE	PE(P-18:1/18:2)	µM	1.0195	0.6382	0.6831	0.914	0.9759	1.032	0.491	0.6604	1.5862	0.7139	1.2003	0.7803
PE	PE(P-18:1/20:3)	µM	0.3477	0.2372	0.339	0.52	0.2669	0.3314	0.195	0.3315	0.499	0.2367	0.4539	0.3552
PE	PE(P-18:1/20:4)	µM	2.1876	2.2127	2.0787	3.7261	2.8622	3.0261	1.8415	2.5514	4.904	1.9505	2.4542	2.4003
PE	PE(P-18:1/20:5)	µM			0.4296	0.4364	0.2654	0.5796	0.3164		0.4965		0.4875
PE	PE(P-18:1/22:2)	µM									0.1485
PE	PE(P-18:1/22:4)	µM					0.16				0.288			0.1371
PE	PE(P-18:1/22:5)	µM	0.2454	0.2276	0.3013	0.4629	0.3126	0.3178	0.2163	0.2086	0.7407	0.2717	0.2899	0.2833
PE	PE(P-18:1/22:6)	µM	1.0613	0.9817	1.3017	1.5032	1.535	1.4901	0.7009	1.0747	1.9722	0.9724	1.3282	0.9104
PE	PE(P-18:2/18:2)	µM
PE	PE(P-18:2/20:4)	µM	0.1516			0.2632	0.2222				0.214
PI	PI(16:0/16:0)	µM	0.1764	0.2802	0.1616	0.4507	0.2449	0.2605	0.2087	0.2401	0.2822	0.1869	0.2221	0.1992
PI	PI(16:0/16:1)	µM		0.1768	0.1439	0.2369	0.2282		0.1065	0.1699	0.1729		0.1512
PI	PI(16:0/18:1)	µM	1.1882	1.2716	1.0076	1.4235	1.3921	1.2315	0.8733	1.07	1.5641	1.0311	1.3573	0.7806
PI	PI(16:0/18:2)	µM	1.181	1.001	0.9117	1.61	1.5099	1.2606	0.8239	0.9385	1.7763	0.9349	1.2454	1.0208
PI	PI(16:0/20:3)	µM	0.5623	0.4822	0.4563	0.728	0.5805	0.6595	0.3054	0.6337	0.7284	0.3442	0.5773	0.4322
PI	PI(16:0/20:4)	µM	1.1871	1.6263	1.1187	1.6334	1.6978	1.2605	1.0869	1.283	1.8463	1.0609	1.055	1.21
PI	PI(16:0/22:5)	µM			0.1562
PI	PI(18:0/16:0)	µM		0.1137	0.112		0.1731		0.0952					0.1113
PI	PI(18:0/16:1)	µM			0.1101				0.0902		0.1365			0.1271
PI	PI(18:0/18:1)	µM	0.796	0.7831	0.7725	1.0929	0.9301	0.847	0.737	0.7351	1.245	0.7978	0.862	0.5417
PI	PI(18:0/18:2)	µM	1.6369	1.5385	1.3828	2.2766	2.3522	1.7537	1.4589	1.2197	2.6734	1.5742	1.8394	1.5819
PI	PI(18:0/18:3)	µM		0.1419				0.1379
PI	PI(18:0/20:2)	µM	0.2146		0.1432	0.2358	0.174	0.2028	0.1218	0.1966	0.2881	0.1933	0.2185	0.2583
PI	PI(18:0/20:3)	µM	1.9047	1.6496	1.9551	2.5523	2.1871	2.176	1.553	1.9662	2.968	1.61	2.0183	1.9326
PI	PI(18:0/20:4)	µM	6.7767	6.2657	6.8981	10.1831	7.7111	7.0669	5.7122	6.585	10.8246	5.4172	5.8169	6.3784
PI	PI(18:0/22:4)	µM	0.1819		0.179					0.1883	0.1604
PI	PI(18:0/22:5)	µM		0.2149	0.2643	0.3304	0.2195	0.2411			0.2617	0.2011		0.1765
PI	PI(18:0/22:6)	µM		0.4027			0.5042				0.4109
PI	PI(18:1/16:1)	µM		0.1885	0.1253	0.2117	0.1705	0.1493	0.1099	0.2022	0.1553			0.1005
PI	PI(18:1/18:1)	µM	1.4997	1.5171	1.2499	1.855	1.9689	1.4315	1.4825	1.3279	2.176	1.525	1.6749	1.2324
PI	PI(18:1/18:2)	µM	0.4591	0.4793	0.3691	0.5561	0.5213	0.4441	0.3895	0.3697	0.7218	0.4719	0.6186	0.4088
PI	PI(18:1/20:3)	µM	0.1549	0.1285	0.1224	0.2098	0.1982		0.1382	0.1584	0.1841			0.1242
PI	PI(18:1/20:4)	µM	0.2122	0.4579	0.3213	0.5776	0.393	0.3105	0.2622	0.2814	0.4979	0.3034		0.3032
PI	PI(18:2/18:2)	µM
SM	SM(14:0)	µM	17.6748	13.2511	16.5673	21.5675	24.2346	21.1062	13.4124	15.6051	27.3452	15.1195	16.6321	23.3765
SM	SM(16:0)	µM	131.425	99.8087	123.376	161.423	149.228	153.355	99.8623	118.146	212.952	115.831	126.343	154.244
SM	SM(18:0)	µM	26.8147	17.5615	24.3435	31.052	29.189	32.431	19.0339	23.9571	41.445	23.3837	23.2067	30.7753
SM	SM(18:1)	µM	6.3116	4.7081	6.2245	8.6179	6.8393	8.0814	4.9203	5.8962	10.947	6.2364	5.6782	7.2233
SM	SM(20:0)	µM	18.6034	14.5501	16.7584	19.3132	21.7978	19.6025	12.9699	16.773	27.429	17.4977	15.6509	20.6006
SM	SM(20:1)	µM	3.856	3.0409	3.913	4.5406	4.6901	4.4499	3.4915	3.6846	6.4232	3.8186	3.4687	4.6348
SM	SM(22:0)	µM	27.1305	22.0583	25.7129	30.7098	32.5241	29.0628	20.9023	25.5431	41.4123	26.75	24.7219	32.1036
SM	SM(22:1)	µM	18.5248	14.5227	18.3035	21.4911	22.7492	21.0675	16.0394	18.3255	30.6467	16.6818	18.0023	22.4228
SM	SM(24:0)	µM	19.0629	14.5917	18.2847	20.0938	20.4751	20.3072	15.7971	18.1339	23.8838	18.7837	16.432	20.9256
SM	SM(24:1)	µM	41.4889	33.7775	44.1418	55.7533	50.7908	48.1997	37.2217	42.9712	68.8872	43.755	42.082	50.7418
SM	SM(26:0)	µM	1.5368	1.3476	1.7596	1.8507	1.9976	1.648	1.4773	1.36	1.7109	1.6603	1.4749	1.9634
SM	SM(26:1)	µM	1.9015	1.7303	2.3582	2.4649	2.3994	2.0543	1.99	1.6667	2.2713	1.8346	1.9321	2.2729
TAG	TAG36:0-FA12:0	µM	1.2329	1.202	1.5853	1.9377	2.2242	1.4878	0.4794	1.0348	3.9937	1.2489	0.6192	1.0435
TAG	TAG38:0-FA12:0	µM	1.2547	1.2982	2.1694	2.4224	2.7484	1.8422	0.626	1.3322	4.8611	1.4526	0.7408	1.3102
TAG	TAG40:0-FA12:0	µM	1.5756	1.7441	2.6973	3.6719	3.1907	2.147	0.7691	1.6576	6.2838	1.7694	0.9897	1.6603
TAG	TAG40:0-FA14:0	µM	0.9652	0.9967	1.952	2.0594	2.4609	1.5835	0.5726	1.1776	4.249	1.0392	0.6794	1.0226
TAG	TAG40:0-FA16:0	µM	0.7402	0.8457	1.1983	1.8682	1.2652	1.0001	0.3716	0.8481	2.6215	0.8115	0.4747	0.7929
TAG	TAG42:0-FA12:0	µM	1.2229	1.5055	2.1799	3.1726	2.6325	1.9472	0.715	1.5709	5.1671	1.398	0.8955	1.4173
TAG	TAG42:0-FA14:0	µM	1.5718	1.6719	2.9802	3.6315	3.6396	2.4769	0.9432	2.0051	6.7518	1.5709	1.0915	1.7689
TAG	TAG42:0-FA16:0	µM	1.4824	1.7938	2.4209	3.654	2.7207	2.1454	0.8816	2.0712	5.2293	1.4049	1.0396	1.6026
TAG	TAG42:1-FA12:0	µM	2.0256	2.4012	2.4733	4.0132	3.3019	2.5443	1.2162	2.0736	5.8677	2.2121	1.5375	1.9193
TAG	TAG42:1-FA14:0	µM	0.3328	0.6487	0.7815	1.0541	0.8432	0.6668	0.3241	0.5835	1.4529	0.4559	0.3628	0.4399
TAG	TAG42:1-FA16:0	µM	0.1362	0.3779	0.2613	0.567	0.2566	0.2589	0.1265	0.3554	0.4278	0.1712	0.148	0.1851
TAG	TAG42:1-FA16:1	µM	0.2648	0.6347	0.7166	0.8406	0.7521	0.5327	0.3221	0.5466	1.2537	0.3813	0.3495	0.3572
TAG	TAG42:1-FA18:1	µM	1.5226	1.6142	1.7598	3.0404	2.2641	1.9529	0.888	1.382	4.3968	1.7539	1.1437	1.3892
TAG	TAG42:2-FA12:0	µM	0.7334	0.8873	0.7476	1.2781	1.2807	0.9419	0.3902	0.5799	2.2759	0.7958	0.5495	0.9834
TAG	TAG42:2-FA18:2	µM	0.5903	0.6699	0.6224	1.0652	1.1094	0.8152	0.3064	0.4754	1.9113	0.6682	0.4622	0.8206
TAG	TAG44:0-FA12:0	µM	1.3486	1.8658	2.1123	3.7634	2.3897	1.9885	0.9021	1.9157	4.6951	1.3628	1.0319	1.5316
TAG	TAG44:0-FA14:0	µM	1.4122	1.7174	2.6132	3.1324	3.1155	2.2806	0.9629	1.9562	5.5802	1.3403	1.0554	1.621
TAG	TAG44:0-FA16:0	µM	2.7959	3.7629	4.6845	7.8269	5.3448	4.116	1.7085	4.015	9.8659	2.6457	2.1828	3.1955
TAG	TAG44:0-FA18:0	µM	9.4997	8.2186	8.1991	8.3802	7.8186	6.8221	5.7844	7.5061	6.9806	6.7807	8.3173	6.8898
TAG	TAG44:1-FA12:0	µM	2.3874	3.3088	3.5936	5.3452	4.1924	3.6721	1.8476	2.9943	7.3221	2.6652	2.0756	2.5546
TAG	TAG44:1-FA14:0	µM	2.1824	2.6465	3.1101	4.5943	4.065	3.321	1.6837	2.5316	6.7606	2.3327	1.8672	2.2976
TAG	TAG44:1-FA14:1	µM	0.0881	0.1602	0.1253	0.2179	0.1651	0.1154	0.1018	0.1078	0.2521	0.1061	0.0763	0.1024
TAG	TAG44:1-FA16:0	µM	0.8678	1.9123	1.585	3.0331	1.5942	1.5083	0.7597	1.6983	2.9554	1.0307	0.8414	1.099
TAG	TAG44:1-FA16:1	µM	0.5503	1.3988	1.3678	1.7706	1.3196	1.0088	0.6202	1.1103	2.2035	0.7078	0.6755	0.7331
TAG	TAG44:1-FA18:1	µM	3.382	3.9088	4.3861	7.1113	5.5119	4.9328	2.4777	3.6109	9.8502	3.7007	2.7234	3.5039
TAG	TAG44:2-FA12:0	µM	0.8846	1.2126	1.1258	1.8602	1.8445	1.4155	0.665	0.9231	2.8584	0.9231	0.7142	1.2064
TAG	TAG44:2-FA14:0	µM	0.804	1.0399	0.9797	1.6834	1.76	1.2883	0.5518	0.7695	2.6691	0.8256	0.651	1.1109
TAG	TAG44:2-FA16:0	µM	0.2853	0.4724	0.3285	0.8477	0.4793	0.4498	0.1976	0.3877	0.8009	0.3071	0.2553	0.3731
TAG	TAG44:2-FA16:1	µM	0.1321	0.5515	0.3402	0.5965	0.3292	0.2804	0.227	0.3384	0.5317	0.2149	0.2169	0.209
TAG	TAG44:2-FA18:1	µM	0.1987	0.3796	0.2886	0.6338	0.3314	0.3197	0.2231	0.3297	0.5496	0.3026	0.2098	0.277
TAG	TAG44:2-FA18:2	µM	1.325	1.5035	1.5181	2.6819	2.6478	2.025	0.8332	1.2219	4.1784	1.296	1.0273	1.8703
TAG	TAG44:3-FA18:2	µM	0.0802	0.1066	0.0882	0.203	0.1216	0.1084	0.0568	0.075	0.1826	0.0902	0.0915	0.087
TAG	TAG45:0-FA14:0	µM	0.0632	0.1012	0.0971	0.1215	0.1443	0.1381	0.0607	0.0966	0.1925	0.0582	0.0644	0.0968
TAG	TAG45:0-FA15:0	µM	0.0601	0.1018	0.0687	0.1198	0.1134	0.1239	0.0495	0.0995	0.167	0.068	0.0473	0.1007
TAG	TAG45:0-FA16:0	µM	0.1643	0.2254	0.2089	0.3302	0.2566	0.2674	0.1717	0.2301	0.3555	0.1564	0.1547	0.2206
TAG	TAG45:1-FA15:0	µM	0.0574	0.0952	0.0886	0.1593	0.1327	0.1225	0.064	0.0951	0.2008	0.0739	0.0778	0.1058
TAG	TAG45:1-FA16:0	µM	0.1508	0.1849	0.1631	0.3103	0.2156	0.2719	0.1458	0.2186	0.2802	0.1314	0.1622	0.19
TAG	TAG45:1-FA18:1	µM	0.1886	0.1901	0.2141	0.3682	0.2893	0.3044	0.1812	0.2195	0.3717	0.1855	0.1828	0.2607
TAG	TAG46:0-FA12:0	µM	0.6771	0.785	0.9444	1.6862	1.0574	0.9653	0.5023	0.8498	2.1498	0.7012	0.525	0.7834
TAG	TAG46:0-FA14:0	µM	1.8313	2.7772	2.9854	4.4412	3.5467	2.9533	1.4768	3.007	5.9399	1.7185	1.4807	2.2289
TAG	TAG46:0-FA16:0	µM	3.5637	5.4292	5.5777	8.7448	6.829	5.5373	2.6253	5.7224	11.5107	3.1604	2.7885	4.4546
TAG	TAG46:0-FA18:0	µM	0.7192	0.7736	0.9591	1.5522	1.1928	1.0374	0.5155	0.8658	2.3254	0.7632	0.5894	0.8026
TAG	TAG46:1-FA12:0	µM	5.0309	5.8851	6.532	11.9533	7.5613	6.7092	3.7224	5.5532	14.1837	5.1433	4.189	5.2778
TAG	TAG46:1-FA14:0	µM	3.2329	4.7973	5.1256	6.6932	6.601	5.171	3.0595	4.6653	9.9399	3.4047	2.8631	3.7287
TAG	TAG46:1-FA14:1	µM	2.6711	2.3645	2.8891	3.2085	2.1439	2.7728	2.4378	2.3969	2.6909	2.4433	3.2804	2.1817
TAG	TAG46:1-FA16:0	µM	5.3007	7.2558	7.1538	12.784	8.1769	7.0414	4.0758	6.912	14.4421	5.2597	4.5938	5.6143
TAG	TAG46:1-FA16:1	µM	0.5936	1.8719	1.4107	1.8895	1.5272	1.0597	0.8091	1.4381	2.3036	0.742	0.7048	0.8992
TAG	TAG46:1-FA18:0	µM	0.1115	0.2135	0.2115	0.3734	0.2395	0.2111	0.1386	0.2023	0.4307	0.1455	0.1327	0.1619
TAG	TAG46:1-FA18:1	µM	8.6917	9.7683	11.2938	18.9552	13.442	12.0451	6.8357	9.5876	23.3134	8.904	7.8838	9.024
TAG	TAG46:2-FA12:0	µM	2.1045	3.5036	2.8088	5.637	3.9774	3.2233	1.6162	2.6471	6.694	2.3721	2.0716	3.034
TAG	TAG46:2-FA14:0	µM	1.0695	1.6367	1.4351	2.2776	2.6573	1.8615	0.9481	1.2737	3.685	1.0467	0.9684	1.6533
TAG	TAG46:2-FA14:1	µM	0.1265	0.3361	0.181	0.4393	0.2732	0.2054	0.1776	0.2188	0.4045	0.1862	0.1397	0.1729
TAG	TAG46:2-FA16:0	µM	1.7997	2.3371	1.9499	4.2117	3.0637	2.552	1.1519	1.8599	5.2007	1.7609	1.5776	2.3638
TAG	TAG46:2-FA16:1	µM	0.6031	1.9412	1.3362	2.1752	1.4497	1.15	0.9397	1.302	2.204	0.9609	0.8098	0.8503
TAG	TAG46:2-FA18:1	µM	1.2929	2.5139	1.9608	3.7698	2.26	2.013	1.4379	1.9028	4.0369	1.8186	1.3992	1.5418
TAG	TAG46:2-FA18:2	µM	2.8279	3.6146	3.1505	6.3891	5.5682	4.3379	1.8793	2.6821	9.2662	2.7891	2.372	4.0588
TAG	TAG46:3-FA12:0	µM	0.218	0.5589	0.3561	0.7489	0.5553	0.4467	0.2293	0.3309	0.8549	0.3013	0.3009	0.4592
TAG	TAG46:3-FA14:0	µM	0.0742	0.1504	0.115	0.1983	0.227	0.1522	0.0696	0.1143	0.2611	0.0862	0.0898	0.1575
TAG	TAG46:3-FA14:1	µM	0.1126	0.1288	0.0862	0.207	0.1474	0.1055	0.0923	0.104	0.177	0.1046	0.0942	0.0866
TAG	TAG46:3-FA16:0	µM	0.1159	0.2203	0.1531	0.3547	0.223	0.193	0.105	0.1409	0.3427	0.1313	0.1445	0.212
TAG	TAG46:3-FA16:1	µM	0.1605	0.4776	0.2876	0.528	0.422	0.3063	0.17	0.2825	0.6369	0.2437	0.2146	0.281
TAG	TAG46:3-FA18:1	µM	0.2767	0.3837	0.2821	0.6431	0.3806	0.3546	0.2246	0.2598	0.7515	0.3314	0.2821	0.3258
TAG	TAG46:3-FA18:2	µM	0.3549	0.7801	0.4968	1.0422	0.7841	0.6519	0.3233	0.4302	1.3241	0.5027	0.4135	0.5671
TAG	TAG46:3-FA18:3	µM	0.1652	0.2888	0.2368	0.4235	0.3777	0.266	0.1254	0.213	0.5181	0.1675	0.1773	0.3434
TAG	TAG46:4-FA18:2	µM	0.0817	0.1175	0.0751	0.1706	0.1357	0.1048	0.0612	0.08	0.2545	0.0904	0.0782	0.143
TAG	TAG47:0-FA14:0	µM	0.0656	0.1089	0.1013	0.1574	0.1607	0.1522	0.0577	0.1191	0.2341	0.0894	0.0715	0.1139
TAG	TAG47:0-FA15:0	µM	0.1742	0.2549	0.2024	0.3335	0.2589	0.2467	0.1269	0.261	0.3337	0.175	0.1549	0.2334
TAG	TAG47:0-FA16:0	µM	0.2994	0.436	0.3937	0.6161	0.5264	0.5723	0.2548	0.4733	0.7426	0.3096	0.2852	0.4589
TAG	TAG47:0-FA17:0	µM	0.134	0.157	0.1728	0.2448	0.2167	0.2184	0.1132	0.1773	0.3143	0.1356	0.1349	0.1614
TAG	TAG47:1-FA14:0	µM	0.1645	0.2688	0.2722	0.4011	0.3744	0.343	0.1623	0.294	0.4611	0.1996	0.1936	0.3071
TAG	TAG47:1-FA15:0	µM	0.1181	0.2529	0.1739	0.3096	0.2449	0.2519	0.1369	0.2255	0.3444	0.1448	0.1391	0.2007
TAG	TAG47:1-FA16:0	µM	0.1811	0.3079	0.2462	0.3956	0.3151	0.3136	0.1792	0.289	0.4312	0.1986	0.1732	0.2498
TAG	TAG47:1-FA16:1	µM	0.0744	0.1444	0.1003	0.1612	0.1025	0.1376	0.0672	0.2186	0.1555	0.1025	0.1464	0.1072
TAG	TAG47:1-FA17:0	µM	0.0552	0.119	0.1062	0.1718	0.1289	0.1041	0.0581	0.1145	0.2055	0.0838	0.067	0.0996
TAG	TAG47:1-FA18:1	µM	0.2919	0.3406	0.3513	0.6022	0.5267	0.5209	0.2993	0.399	0.6853	0.3507	0.3152	0.4469
TAG	TAG47:2-FA14:0	µM	0.0572	0.1272	0.0795	0.1328	0.1501	0.1074	0.067	0.0935	0.1591	0.0734	0.0776	0.1199
TAG	TAG47:2-FA15:0	µM	0.0349	0.0788	0.0516	0.0941	0.0987	0.0935	0.0382	0.0534	0.1105	0.0443	0.0459	0.0864
TAG	TAG47:2-FA16:1	µM	0.0316	0.0869	0.0498	0.0825	0.0557	0.0558	0.0372	0.0621	0.0768	0.0453	0.0468	0.0488
TAG	TAG47:2-FA18:1	µM	0.1767	0.2022	0.2038	0.3226	0.2482	0.2526	0.1632	0.2075	0.3253	0.1955	0.1773	0.222
TAG	TAG47:2-FA18:2	µM	0.0855	0.111	0.0814	0.1626	0.1743	0.1583	0.0674	0.0968	0.2143	0.0933	0.0952	0.158
TAG	TAG48:0-FA14:0	µM	1.2441	1.526	1.7321	2.6261	2.1021	1.9211	1.0667	1.8064	3.5257	1.2761	1.026	1.4946
TAG	TAG48:0-FA16:0	µM	9.8745	12.6544	12.5321	21.1217	14.7227	13.0698	6.7522	13.6565	22.6365	8.3783	7.0251	11.9136
TAG	TAG48:0-FA18:0	µM	1.1927	1.4198	1.4784	2.2653	1.9365	1.723	1.0335	1.6617	3.0032	1.142	0.9354	1.3262
TAG	TAG48:1-FA12:0	µM	0.7808	0.7606	0.82	1.6144	1.0452	1.0041	0.5864	0.8455	2.0476	0.7642	0.6088	0.7886
TAG	TAG48:1-FA14:0	µM	9.2767	12.0738	12.3723	19.776	15.09	13.5002	8.1448	12.3876	23.4652	9.7304	7.4916	11.0252
TAG	TAG48:1-FA14:1	µM	0.083	0.1232	0.0956	0.2113	0.1213	0.1169	0.0893	0.1083	0.229	0.1015	0.0563	0.1045
TAG	TAG48:1-FA16:0	µM	12.3665	19.7386	17.4002	27.4387	20.1756	17.3219	10.8816	17.9295	29.2499	12.4253	10.2945	15.0359
TAG	TAG48:1-FA16:1	µM	1.7357	4.4476	3.0762	4.6929	3.069	2.4602	1.7035	3.2507	4.3733	1.8589	1.6034	2.4569
TAG	TAG48:1-FA18:0	µM	0.9767	1.1612	1.1534	2.0608	1.4493	1.3858	0.78	1.0983	2.5296	0.9656	0.8512	0.9875
TAG	TAG48:1-FA18:1	µM	12.6439	15.8635	16.3588	25.7493	19.9665	17.9877	11.1081	16.2968	30.8405	12.7786	10.0953	14.8836
TAG	TAG48:2-FA12:0	µM	3.4233	3.71	3.3479	6.5897	4.1259	3.9388	2.5364	3.4861	7.5601	3.4845	2.9698	3.2292
TAG	TAG48:2-FA14:0	µM	3.6748	6.1676	4.5974	8.1925	6.8805	5.8495	3.2902	5.0567	10.3508	3.6899	3.3713	5.5664
TAG	TAG48:2-FA14:1	µM	0.4869	0.8229	0.5167	1.2174	0.6996	0.606	0.4785	0.6032	1.1787	0.5262	0.3543	0.5503
TAG	TAG48:2-FA16:0	µM	3.3548	5.8391	4.1871	7.6026	6.2723	5.1569	2.7826	4.1216	9.1451	3.0901	2.9003	4.9895
TAG	TAG48:2-FA16:1	µM	1.4881	4.9326	2.888	4.5624	3.1423	2.4053	2.0331	3.4331	4.2649	1.9119	1.6454	2.233
TAG	TAG48:2-FA18:0	µM	0.2328	0.3258	0.2676	0.5658	0.4361	0.3944	0.2021	0.2835	0.822	0.2609	0.2507	0.3645
TAG	TAG48:2-FA18:1	µM	8.1299	10.6958	9.2457	17.0577	11.1279	9.8821	6.8748	9.4541	20.7519	8.6406	7.0386	8.202
TAG	TAG48:2-FA18:2	µM	3.9806	5.2587	4.3418	8.1124	7.7076	6.0194	2.9854	4.1566	11.3008	3.6672	3.2866	5.7287
TAG	TAG48:3-FA12:0	µM	1.9888	2.4743	1.7621	3.8596	2.784	2.4797	1.315	1.7456	5.2006	2.0378	1.8492	2.199
TAG	TAG48:3-FA14:0	µM	0.3593	1.0211	0.5876	1.1136	1.0208	0.7141	0.4285	0.6283	1.4247	0.4455	0.4788	0.7327
TAG	TAG48:3-FA14:1	µM	0.1643	0.3364	0.1882	0.4925	0.3062	0.2431	0.1693	0.2118	0.4866	0.2292	0.1393	0.2247
TAG	TAG48:3-FA16:0	µM	0.2347	0.5296	0.3547	0.7832	0.5732	0.413	0.2411	0.3753	0.8032	0.2789	0.2618	0.4201
TAG	TAG48:3-FA16:1	µM	0.3326	1.185	0.5578	1.0635	0.8647	0.6159	0.4402	0.6667	1.167	0.4361	0.4512	0.5577
TAG	TAG48:3-FA18:1	µM	2.2454	2.8518	2.0313	4.5414	3.1891	2.8458	1.5574	1.9845	5.9996	2.4286	2.1174	2.5712
TAG	TAG48:3-FA18:2	µM	2.3759	3.4506	2.3633	5.1148	3.9638	3.2588	1.7621	2.2687	7.0053	2.6109	2.2893	3.0363
TAG	TAG48:3-FA18:3	µM	0.172	0.4005	0.2849	0.519	0.491	0.3145	0.1723	0.2677	0.6073	0.1952	0.1988	0.4131
TAG	TAG48:4-FA12:0	µM	0.3721	0.5359	0.341	0.7499	0.6441	0.4674	0.2525	0.3353	1.0589	0.3761	0.4069	0.6196
TAG	TAG48:4-FA14:0	µM	0.0281	0.0761	0.0518	0.0834	0.0819	0.0554	0.0354	0.0628	0.1512	0.0424	0.047	0.0642
TAG	TAG48:4-FA14:1	µM	0.0309	0.0559	0.0211	0.0709	0.0478	0.0357	0.0282	0.0376	0.0682	0.028	0.0254	0.035
TAG	TAG48:4-FA16:0	µM	0.0559	0.1026	0.0569	0.1347	0.0849	0.081	0.0435	0.0688	0.1679	0.0516	0.0497	0.0783
TAG	TAG48:4-FA16:1	µM	0.0339	0.0786	0.0527	0.0865	0.074	0.0499	0.0305	0.0467	0.0946	0.0355	0.0393	0.0507
TAG	TAG48:4-FA18:1	µM	0.1259	0.1733	0.1432	0.3004	0.1925	0.1687	0.0959	0.1227	0.3053	0.131	0.1443	0.1851
TAG	TAG48:4-FA18:2	µM	0.6033	0.9089	0.5945	1.2185	1.0662	0.8133	0.4414	0.5277	1.8699	0.6533	0.7123	1.0676
TAG	TAG48:4-FA18:3	µM	0.1181	0.2014	0.1544	0.2893	0.2251	0.1498	0.0986	0.1208	0.3104	0.1353	0.1474	0.209
TAG	TAG48:4-FA20:4	µM	0.0985	0.2323	0.1518	0.2957	0.2134	0.1776	0.0847	0.1687	0.3879	0.1355	0.1171	0.1506
TAG	TAG48:5-FA18:2	µM	0.0367	0.067	0.0538	0.0811	0.084	0.053	0.0467	0.0597	0.1179	0.0517	0.0645	0.085
TAG	TAG48:5-FA18:3	µM	0.0386	0.0629	0.0509	0.0844	0.0699	0.0528	0.0451	0.0542	0.1044	0.0467	0.0513	0.0927
TAG	TAG49:0-FA15:0	µM	0.0689	0.108	0.1005	0.1503	0.1283	0.1263	0.0696	0.1366	0.1854	0.0822	0.0555	0.1195
TAG	TAG49:0-FA16:0	µM	0.3354	0.4534	0.4396	0.7281	0.58	0.6034	0.2627	0.5157	0.8353	0.3722	0.2911	0.562
TAG	TAG49:0-FA17:0	µM	0.1698	0.2446	0.2375	0.3578	0.3069	0.3032	0.1572	0.2739	0.3781	0.2046	0.1401	0.237
TAG	TAG49:0-FA18:0	µM	0.1075	0.0965	0.1253	0.1716	0.1542	0.1633	0.0901	0.1237	0.2147	0.0932	0.0777	0.1307
TAG	TAG49:1-FA14:0	µM	0.1279	0.211	0.1845	0.2952	0.2684	0.2281	0.1344	0.2116	0.3293	0.1563	0.1403	0.1947
TAG	TAG49:1-FA15:0	µM	0.5006	0.7431	0.5888	1.0855	0.8715	0.9193	0.4602	0.7383	1.1501	0.5129	0.4514	0.7754
TAG	TAG49:1-FA16:0	µM	0.9844	1.3579	1.35	2.1223	1.6012	1.7119	0.8702	1.3681	2.2371	1.033	0.8524	1.4911
TAG	TAG49:1-FA16:1	µM	0.0848	0.1313	0.1099	0.1624	0.1129	0.103	0.066	0.1615	0.1588	0.0967	0.0863	0.1244
TAG	TAG49:1-FA17:0	µM	0.1415	0.2869	0.2203	0.3325	0.3032	0.2488	0.1582	0.277	0.3911	0.165	0.1395	0.2264
TAG	TAG49:1-FA18:1	µM	0.8977	1.0871	1.0748	1.8321	1.4471	1.583	0.7959	1.1644	2.1226	0.9309	0.7847	1.3017
TAG	TAG49:2-FA14:0	µM	0.1835	0.2971	0.2346	0.3689	0.3733	0.3348	0.2117	0.2871	0.4345	0.2034	0.1749	0.2897
TAG	TAG49:2-FA15:0	µM	0.2182	0.3969	0.2477	0.5126	0.4097	0.4187	0.2043	0.3072	0.5627	0.2517	0.2254	0.3865
TAG	TAG49:2-FA16:0	µM	0.2495	0.4995	0.3662	0.6433	0.5323	0.515	0.2952	0.3988	0.6597	0.3203	0.288	0.519
TAG	TAG49:2-FA16:1	µM	0.1292	0.3326	0.1945	0.3486	0.2479	0.233	0.1763	0.2732	0.3302	0.1741	0.1667	0.236
TAG	TAG49:2-FA17:0	µM	0.0813	0.1095	0.0698	0.1113	0.1017	0.086	0.0584	0.0879	0.1493	0.0559	0.0661	0.093
TAG	TAG49:2-FA18:1	µM	0.3257	0.5014	0.4336	0.7194	0.5563	0.5313	0.3384	0.4858	0.7541	0.3889	0.3285	0.5246
TAG	TAG49:2-FA18:2	µM	0.1983	0.3171	0.2363	0.4802	0.4456	0.3871	0.17	0.2701	0.5808	0.2228	0.2169	0.4219
TAG	TAG49:3-FA15:0	µM	0.0291	0.0596	0.0371	0.0754	0.0751	0.0547	0.0323	0.0527	0.0804	0.0422	0.0295	0.0609
TAG	TAG49:3-FA16:0	µM	0.0384	0.0786	0.0527	0.1016	0.0731	0.0688	0.0444	0.0604	0.0998	0.0433	0.0528	0.0772
TAG	TAG49:3-FA16:1	µM	0.0488	0.1132	0.0632	0.1316	0.0848	0.0641	0.0593	0.0882	0.0976	0.0638	0.0615	0.0784
TAG	TAG49:3-FA18:2	µM	0.0656	0.1159	0.0778	0.1576	0.1501	0.1256	0.0676	0.0853	0.1822	0.0815	0.0771	0.1174
TAG	TAG49:3-FA18:3	µM	0.0168	0.0326	0.0203	0.0373	0.0299	0.0236	0.0151	0.0304	0.0325	0.0235	0.0241	0.0332
TAG	TAG50:0-FA14:0	µM	0.2261	0.2329	0.2491	0.3831	0.2782	0.3016	0.1874	0.3144	0.444	0.2164	0.2056	0.2471
TAG	TAG50:0-FA16:0	µM	6.6548	6.594	8.4204	12.7309	8.9763	8.7027	4.7449	8.1852	14.135	6.0847	4.7913	7.906
TAG	TAG50:0-FA18:0	µM	2.502	2.544	3.2353	4.7359	3.4284	3.3472	1.9396	3.2304	5.5772	2.2104	1.8462	2.985
TAG	TAG50:1-FA14:0	µM	1.4294	1.5699	1.7202	2.6715	2.1122	2.0679	1.2591	1.9035	3.537	1.5203	1.1741	1.7518
TAG	TAG50:1-FA16:0	µM	46.682	51.7343	59.0146	96.9173	58.8675	60.1332	36.6223	55.4875	101.363	46.587	36.2653	59.7534
TAG	TAG50:1-FA16:1	µM	0.992	1.5958	1.5144	2.3759	1.5302	1.3632	0.9682	1.619	2.2366	1.0437	0.8703	1.3911
TAG	TAG50:1-FA18:0	µM	2.0239	2.4235	2.6816	4.0841	3.0178	2.8378	1.9119	2.8453	4.8557	2.1579	1.5733	2.386
TAG	TAG50:1-FA18:1	µM	28.8351	32.9337	37.6562	61.2957	37.7232	38.3633	23.1636	33.801	63.0535	28.5925	22.0422	35.7002
TAG	TAG50:1-FA20:1	µM	0.148	0.2116	0.1944	0.3004	0.2627	0.2106	0.1401	0.2236	0.3869	0.1415	0.132	0.1967
TAG	TAG50:2-FA14:0	µM	7.2263	8.2166	7.66	13.4382	9.4812	9.4137	6.1454	8.8929	15.3448	7.511	5.7094	8.1401
TAG	TAG50:2-FA14:1	µM	0.0638	0.1098	0.0758	0.1706	0.0936	0.0961	0.0887	0.0937	0.1794	0.0922	0.0607	0.0983
TAG	TAG50:2-FA16:0	µM	22.7295	31.5715	26.3991	50.0982	34.0552	31.8807	18.581	27.3546	50.7346	21.9096	19.802	33.2647
TAG	TAG50:2-FA16:1	µM	6.8684	13.1669	10.5768	17.6906	10.5019	9.3013	7.5854	11.1302	15.0825	7.7526	6.5421	9.9884
TAG	TAG50:2-FA18:0	µM	0.5662	0.7346	0.6423	1.1628	0.9914	0.8995	0.5082	0.6545	1.5612	0.5598	0.4591	0.7853
TAG	TAG50:2-FA18:1	µM	22.2074	31.5792	27.4423	44.7888	30.2931	30.0392	22.1804	30.6452	50.1132	25.0049	18.7552	27.4636
TAG	TAG50:2-FA18:2	µM	10.6156	12.0462	10.6223	20.7374	15.4336	15.3191	7.3854	10.3123	25.261	9.5546	8.8142	15.3239
TAG	TAG50:2-FA20:2	µM	0.1115	0.1903	0.1467	0.2557	0.2441	0.2151	0.0962	0.2059	0.3357	0.1064	0.0869	0.1743
TAG	TAG50:3-FA14:0	µM	3.8201	4.8659	3.5232	7.1853	5.9104	5.6151	3.0684	3.986	9.1964	3.8234	3.4054	5.2659
TAG	TAG50:3-FA14:1	µM	0.2557	0.3347	0.24	0.5923	0.3369	0.2797	0.2872	0.2976	0.6191	0.3375	0.1832	0.3282
TAG	TAG50:3-FA16:0	µM	2.5459	5.3657	3.2974	7.0815	4.8969	4.0736	2.3604	3.5314	6.7357	2.6162	2.8608	4.6012
TAG	TAG50:3-FA16:1	µM	2.5031	5.5035	3.478	6.8123	4.2672	3.6495	2.6637	3.8302	6.322	2.7338	2.6084	3.9921
TAG	TAG50:3-FA18:0	µM	0.0711	0.1307	0.1025	0.1763	0.1292	0.1195	0.0704	0.0891	0.1839	0.0808	0.0873	0.1149
TAG	TAG50:3-FA18:1	µM	4.5989	6.5994	4.7882	9.7408	7.232	6.7653	4.0777	5.2156	11.5661	4.9942	4.2272	6.295
TAG	TAG50:3-FA18:2	µM	5.9511	8.975	6.4394	13.5843	10.1582	9.0445	5.2291	6.8099	15.6771	6.2892	5.6227	9.1236
TAG	TAG50:3-FA18:3	µM	0.5044	0.886	0.622	1.332	0.9372	0.7271	0.4234	0.6681	1.218	0.5033	0.619	0.9292
TAG	TAG50:3-FA20:3	µM	0.1427	0.349	0.215	0.3141	0.344	0.2274	0.1125	0.2811	0.433	0.157	0.1406	0.2125
TAG	TAG50:4-FA14:0	µM	0.5764	0.9472	0.6015	1.336	1.1961	0.9676	0.4697	0.6197	1.759	0.6131	0.6711	1.0659
TAG	TAG50:4-FA14:1	µM	0.1016	0.1371	0.0979	0.2687	0.164	0.1317	0.095	0.1026	0.2998	0.1383	0.0904	0.1234
TAG	TAG50:4-FA16:0	µM	0.1303	0.3804	0.205	0.463	0.2991	0.2354	0.1454	0.2226	0.4879	0.1394	0.1877	0.2482
TAG	TAG50:4-FA16:1	µM	0.1665	0.641	0.305	0.6334	0.4003	0.2707	0.2231	0.3496	0.6117	0.2122	0.2736	0.3326
TAG	TAG50:4-FA18:1	µM	0.2138	0.3675	0.2511	0.5925	0.4063	0.3305	0.1962	0.2574	0.6563	0.2367	0.2769	0.367
TAG	TAG50:4-FA18:2	µM	1.0136	1.7199	1.0007	2.395	2.1197	1.7764	0.9166	1.0309	3.1636	1.1362	1.1184	2.068
TAG	TAG50:4-FA18:3	µM	0.229	0.5178	0.2953	0.6738	0.4948	0.3343	0.2134	0.3391	0.5987	0.2405	0.2907	0.4815
TAG	TAG50:4-FA20:3	µM	0.0607	0.1253	0.092	0.1383	0.117	0.0829	0.0476	0.0975	0.1826	0.0794	0.062	0.0712
TAG	TAG50:4-FA20:4	µM	0.1912	0.4772	0.2377	0.4781	0.379	0.3058	0.1485	0.3022	0.5958	0.206	0.1792	0.2303
TAG	TAG50:5-FA14:0	µM	0.0499	0.0981	0.0828	0.1567	0.114	0.0723	0.0487	0.0822	0.1912	0.0561	0.0788	0.1046
TAG	TAG50:5-FA14:1	µM	0.0455	0.0597	0.0387	0.1002	0.0601	0.0431	0.038	0.0501	0.1154	0.0471	0.0374	0.0488
TAG	TAG50:5-FA16:0	µM	0.0687	0.0715	0.058	0.1281	0.0688	0.0777	0.041	0.0803	0.1476	0.0379	0.0861	0.051
TAG	TAG50:5-FA16:1	µM	0.0184	0.0507	0.0274	0.0548	0.0316	0.0238	0.0231	0.0419	0.0491	0.02	0.0314	0.0258
TAG	TAG50:5-FA18:1	µM	0.0407	0.0558	0.0492	0.1056	0.0489	0.0474	0.0388	0.0414	0.1224	0.0434	0.0441	0.044
TAG	TAG50:5-FA18:2	µM	0.0696	0.1181	0.0734	0.1808	0.1462	0.1039	0.0678	0.0745	0.2141	0.0755	0.0861	0.1449
TAG	TAG50:5-FA18:3	µM	0.0594	0.1191	0.0663	0.1555	0.1243	0.0869	0.0613	0.08	0.1501	0.0502	0.0761	0.1349
TAG	TAG50:5-FA20:4	µM	0.0707	0.1957	0.0957	0.2309	0.1507	0.1055	0.0532	0.1045	0.3177	0.0988	0.0761	0.0821
TAG	TAG50:5-FA20:5	µM	0.1369	0.1291	0.1751	0.2829	0.1387	0.1484	0.0765	0.1529	0.3393	0.0842	0.1674	0.1
TAG	TAG50:6-FA20:4	µM	0.0546	0.0623	0.0438	0.0792	0.0696	0.0481	0.062	0.0724	0.123	0.0699	0.0539	0.0566
TAG	TAG51:0-FA16:0	µM	0.1261	0.1644	0.1463	0.2534	0.1914	0.1871	0.1059	0.1682	0.2559	0.1344	0.099	0.1751
TAG	TAG51:0-FA17:0	µM	0.0863	0.1054	0.1222	0.1678	0.1518	0.1437	0.0781	0.127	0.2162	0.0856	0.068	0.1259
TAG	TAG51:0-FA18:0	µM	0.095	0.1177	0.1212	0.1557	0.1594	0.1581	0.0929	0.1359	0.2072	0.1127	0.0732	0.1329
TAG	TAG51:1-FA15:0	µM	0.1166	0.1386	0.1114	0.203	0.1484	0.1444	0.1003	0.1423	0.2027	0.113	0.099	0.1422
TAG	TAG51:1-FA16:0	µM	0.6594	0.926	0.9387	1.4471	1.1191	1.1156	0.6143	0.9914	1.4898	0.7701	0.5416	1.0462
TAG	TAG51:1-FA17:0	µM	0.543	0.7143	0.7166	1.1658	0.8709	0.797	0.4977	0.7719	1.2266	0.6215	0.4372	0.8006
TAG	TAG51:1-FA18:0	µM	0.1515	0.1878	0.2173	0.3512	0.2675	0.2684	0.1618	0.2274	0.3969	0.1862	0.1385	0.244
TAG	TAG51:1-FA18:1	µM	0.7387	0.9086	0.974	1.6279	1.1884	1.2452	0.6581	1.0264	1.904	0.8673	0.6086	1.1902
TAG	TAG51:2-FA15:0	µM	0.4255	0.5106	0.4704	0.7778	0.5713	0.7122	0.3845	0.539	0.8071	0.4354	0.3668	0.627
TAG	TAG51:2-FA16:0	µM	1.3004	1.6729	1.5443	2.4638	1.9443	1.959	1.2883	1.6638	2.3847	1.4152	1.0901	1.855
TAG	TAG51:2-FA16:1	µM	0.0985	0.2091	0.1466	0.2493	0.1753	0.1536	0.1104	0.1821	0.2216	0.1268	0.116	0.1591
TAG	TAG51:2-FA17:0	µM	0.2566	0.3989	0.3249	0.575	0.4696	0.4222	0.2445	0.3779	0.6102	0.2981	0.2351	0.4329
TAG	TAG51:2-FA18:0	µM	0.178	0.1621	0.174	0.1827	0.195	0.1904	0.164	0.1733	0.2295	0.168	0.1561	0.2048
TAG	TAG51:2-FA18:1	µM	1.8039	2.1296	2.1819	3.5925	2.7123	2.8922	1.7008	2.2708	3.7701	2.0628	1.5315	2.6272
TAG	TAG51:2-FA18:2	µM	0.2429	0.2936	0.2528	0.4897	0.4277	0.3847	0.1707	0.3003	0.6256	0.2347	0.2208	0.4023
TAG	TAG51:3-FA15:0	µM	0.2568	0.3132	0.2289	0.4887	0.3883	0.4163	0.2009	0.2763	0.5322	0.2455	0.2451	0.369
TAG	TAG51:3-FA16:0	µM	7.2374	7.4994	6.9786	7.5913	7.3993	7.2445	6.8118	7.1051	7.4197	7.146	7.2222	7.4412
TAG	TAG51:3-FA16:1	µM	0.1407	0.3017	0.1931	0.3892	0.251	0.2335	0.1898	0.2341	0.2625	0.165	0.1393	0.2426
TAG	TAG51:3-FA17:0	µM	0.0833	0.1294	0.1023	0.1446	0.1099	0.1072	0.0717	0.1136	0.1211	0.0859	0.0992	0.1007
TAG	TAG51:3-FA18:1	µM	5.0364	5.2038	4.7602	5.3842	5.3239	5.2525	4.7704	5.0691	5.5165	4.9489	4.9152	5.2282
TAG	TAG51:3-FA18:2	µM	0.4246	0.5718	0.4116	0.869	0.7129	0.6974	0.329	0.4565	0.9785	0.4391	0.3984	0.7418
TAG	TAG51:3-FA18:3	µM	0.0174	0.0238	0.022	0.0361	0.0321	0.0312	0.0172	0.0283	0.0302	0.0235	0.0243	0.0374
TAG	TAG51:4-FA15:0	µM	0.1232	0.1149	0.0956	0.1886	0.1357	0.1614	0.0637	0.1157	0.1599	0.0887	0.1081	0.1222
TAG	TAG51:4-FA16:0	µM	0.8729	0.9262	0.8567	0.9385	0.9229	0.9238	0.8299	0.8596	0.9145	0.8744	0.8768	0.9247
TAG	TAG51:4-FA16:1	µM	0.0437	0.1191	0.0689	0.1042	0.0794	0.0655	0.0593	0.0769	0.0858	0.0572	0.0605	0.0668
TAG	TAG51:4-FA18:1	µM	0.7278	0.7372	0.6338	0.7679	0.7091	0.7056	0.6246	0.7072	0.7149	0.6908	0.6957	0.7203
TAG	TAG51:4-FA18:2	µM	0.1089	0.1965	0.1175	0.2645	0.2641	0.2448	0.132	0.133	0.2829	0.1443	0.1302	0.2716
TAG	TAG51:4-FA18:3	µM	0.0282	0.0418	0.0244	0.0546	0.0384	0.0485	0.0227	0.0326	0.0495	0.0284	0.0297	0.0517
TAG	TAG51:4-FA20:4	µM	0.0855	0.0996	0.0896	0.1042	0.0857	0.0768	0.0681	0.0942	0.0861	0.0739	0.0854	0.0752
TAG	TAG51:5-FA18:2	µM	0.0255	0.0296	0.0187	0.0362	0.0278	0.0299	0.0186	0.0258	0.0338	0.0197	0.0257	0.0297
TAG	TAG51:5-FA18:3	µM	0.013	0.0194	0.0156	0.0295	0.0206	0.0197	0.0155		0.0167	0.0133	0.0206	0.0196
TAG	TAG52:0-FA16:0	µM	1.035	0.92	1.2092	1.6576	1.2655	1.3363	0.8397	1.1349	2.064	0.9789	0.7978	1.1689
TAG	TAG52:0-FA18:0	µM	1.4932	1.2512	1.7447	2.3567	1.7967	1.8492	1.2549	1.6042	3.064	1.3649	1.0714	1.6777
TAG	TAG52:0-FA20:0	µM	0.4394	0.5014	0.4222	0.8066	0.6729	0.737	0.4959	0.4951	0.6583	0.4878	0.4291	0.794
TAG	TAG52:1-FA16:0	µM	9.8122	8.4286	10.7883	17.0489	11.418	11.5066	7.7151	10.4874	19.2239	9.1577	6.7719	11.4814
TAG	TAG52:1-FA16:1	µM	0.1992	0.2113	0.2537	0.3134	0.2366	0.2634	0.1777	0.3123	0.3109	0.2249	0.2062	0.2195
TAG	TAG52:1-FA18:0	µM	8.1271	6.6496	9.2534	14.2994	10.0161	10.2706	6.4768	8.5964	17.5513	7.7222	5.5206	9.458
TAG	TAG52:1-FA18:1	µM	12.7589	10.7463	14.5478	23.0116	15.2945	15.8847	10.4897	13.1341	26.9961	12.3134	9.2325	15.5686
TAG	TAG52:1-FA20:0	µM	0.6347	0.7981	0.5779	1.1661	0.968	1.0718	0.7609	0.7767	1.14	0.7645	0.5564	1.0431
TAG	TAG52:1-FA20:1	µM	0.3449	0.388	0.3951	0.6502	0.4653	0.4908	0.2915	0.4642	0.7585	0.3384	0.2682	0.4869
TAG	TAG52:2-FA14:0	µM	0.1237	0.1724	0.1376	0.2318	0.2214	0.2057	0.1127	0.1824	0.318	0.1372	0.1006	0.1625
TAG	TAG52:2-FA16:0	µM	47.8537	44.2893	53.2168	85.6549	55.0158	56.5498	37.5687	49.6779	85.0386	44.5243	35.7141	58.8027
TAG	TAG52:2-FA16:1	µM	0.8698	1.1738	1.2866	1.867	1.2608	1.1618	0.9624	1.3077	1.8772	0.9317	0.7672	1.1674
TAG	TAG52:2-FA18:0	µM	3.3186	3.3676	3.8387	6.3354	4.5249	4.6112	2.6904	3.6692	7.9882	3.1194	2.5756	4.5853
TAG	TAG52:2-FA18:1	µM	89.8506	82.2563	96.6396	162.529	95.309	106.879	70.5259	90.3851	167.853	90.8654	65.2733	103.327
TAG	TAG52:2-FA18:2	µM	4.2686	3.9463	4.1123	7.9484	5.8874	5.826	3.0456	3.8939	10.3859	3.9405	3.4031	5.8991
TAG	TAG52:2-FA20:0	µM	0.1791	0.224	0.135	0.3027	0.266	0.2179	0.1894	0.1915	0.3516	0.2007	0.1634	0.2814
TAG	TAG52:2-FA20:1	µM	0.28	0.4743	0.3642	0.5996	0.4876	0.4521	0.3193	0.4218	0.5941	0.3386	0.2747	0.4299
TAG	TAG52:2-FA20:2	µM	0.297	0.4029	0.3698	0.5977	0.4998	0.4825	0.218	0.4613	0.7129	0.2648	0.2345	0.4423
TAG	TAG52:3-FA14:0	µM	0.1186	0.1679	0.129	0.217	0.1955	0.2106	0.0847	0.168	0.3096	0.1217	0.0907	0.164
TAG	TAG52:3-FA16:0	µM	28.915	27.7147	25.8753	55.1443	35.867	38.6608	21.2537	25.7435	57.7512	27.2969	23.7263	39.1534
TAG	TAG52:3-FA16:1	µM	3.5915	4.6626	4.5307	7.8969	4.6906	4.4866	3.874	4.968	7.3177	3.8574	3.186	4.5295
TAG	TAG52:3-FA18:0	µM	0.3242	0.4983	0.4279	0.7274	0.5655	0.5223	0.3152	0.4731	0.8916	0.3302	0.3181	0.5406
TAG	TAG52:3-FA18:1	µM	33.3335	33.6048	32.4711	66.2208	41.654	42.7671	24.7621	31.8592	69.7398	31.9829	27.5142	43.0461
TAG	TAG52:3-FA18:2	µM	27.9156	27.2441	25.7167	53.2327	35.4335	36.6879	19.7329	24.2012	60.3797	25.8074	23.0664	36.843
TAG	TAG52:3-FA18:3	µM	0.2014	0.2561	0.2059	0.4932	0.3469	0.3056	0.1707	0.2253	0.4764	0.1875	0.2119	0.3058
TAG	TAG52:3-FA20:0	µM	0.1208	0.1208	0.1088	0.2011	0.1651	0.155	0.0999	0.1134	0.2231	0.1144	0.1108	0.1678
TAG	TAG52:3-FA20:1	µM	0.0793	0.1429	0.0936	0.1621	0.1412	0.1284	0.0871	0.1179	0.2202	0.0932	0.0931	0.1348
TAG	TAG52:3-FA20:2	µM	0.1877	0.3336	0.262	0.4032	0.3454	0.3079	0.1765	0.3333	0.496	0.2112	0.1875	0.3039
TAG	TAG52:3-FA20:3	µM	0.4399	0.7222	0.5911	0.955	0.7812	0.6741	0.3198	0.7671	0.9824	0.4498	0.4212	0.612
TAG	TAG52:3-FA22:1	µM	0.042	0.0454	0.043	0.0801	0.0601	0.0601	0.0407	0.0654	0.0743	0.0505	0.0509	0.0546
TAG	TAG52:4-FA14:0	µM	0.0766	0.1735	0.1151	0.2248	0.1912	0.1586	0.0823	0.1488	0.2729	0.0999	0.099	0.1209
TAG	TAG52:4-FA16:0	µM	5.4107	6.5043	4.6683	11.9521	7.8501	7.8467	3.8699	5.0373	12.9557	4.9999	5.288	8.686
TAG	TAG52:4-FA16:1	µM	1.4495	2.3291	1.5904	3.7133	2.3707	2.041	1.3916	1.7441	3.6112	1.6152	1.5017	2.0007
TAG	TAG52:4-FA18:0	µM	0.0497	0.0567	0.0469	0.0886	0.0705	0.0573	0.0362	0.0592	0.1005	0.0423	0.0516	0.0499
TAG	TAG52:4-FA18:1	µM	2.2677	3.3167	2.3654	5.7285	3.535	3.2237	1.9747	2.5654	5.7157	2.4069	2.4361	3.3973
TAG	TAG52:4-FA18:2	µM	8.7531	10.3253	7.5432	19.3203	13.2418	12.8078	6.2715	7.9997	21.7105	8.4184	8.6329	14.54
TAG	TAG52:4-FA18:3	µM	1.1666	1.5241	1.1823	2.879	1.6058	1.5349	0.8948	1.2147	2.5288	1.0739	1.2685	1.8852
TAG	TAG52:4-FA20:0	µM	0.0523	0.0695	0.0425	0.139	0.074	0.086	0.0427	0.0549	0.1069	0.0489	0.0487	0.0848
TAG	TAG52:4-FA20:2	µM	0.0455	0.0832	0.056	0.0955	0.0845	0.0855	0.0374	0.0736	0.1257	0.061	0.0435	0.0822
TAG	TAG52:4-FA20:3	µM	0.1815	0.456	0.2352	0.4767	0.3322	0.286	0.1715	0.3398	0.4812	0.2164	0.1984	0.2517
TAG	TAG52:4-FA20:4	µM	0.5624	1.2167	0.7343	1.4414	1.0106	0.8974	0.4278	0.8284	1.6301	0.5653	0.5293	0.7072
TAG	TAG52:4-FA22:1	µM	0.0239	0.0439	0.0287	0.0541	0.0414	0.0311	0.0278	0.0453	0.0542	0.0374	0.0376	0.0473
TAG	TAG52:4-FA22:4	µM	0.0417	0.113	0.0644	0.1082	0.0811	0.0573	0.0331	0.0779	0.1108	0.0503	0.0457	0.0721
TAG	TAG52:5-FA14:0	µM	0.0634	0.1392	0.1047	0.1999	0.1435	0.0987	0.0644	0.0992	0.2239	0.0758	0.0844	0.0941
TAG	TAG52:5-FA16:0	µM	0.3456	0.5935	0.449	1.1264	0.5735	0.4674	0.2806	0.4227	0.9981	0.2949	0.4613	0.6349
TAG	TAG52:5-FA16:1	µM	0.2544	0.5278	0.2865	0.7168	0.4897	0.3824	0.2356	0.3053	0.7321	0.2862	0.3431	0.4025
TAG	TAG52:5-FA18:1	µM	0.163	0.2333	0.1458	0.3793	0.2401	0.1861	0.1358	0.1932	0.4268	0.1488	0.1898	0.2016
TAG	TAG52:5-FA18:2	µM	0.57	1.0135	0.6126	1.5948	1.1224	0.8599	0.4793	0.6559	1.5685	0.5845	0.7772	1.0958
TAG	TAG52:5-FA18:3	µM	0.3811	0.5969	0.4075	0.9683	0.6226	0.5289	0.2943	0.4421	0.8818	0.339	0.4393	0.7007
TAG	TAG52:5-FA20:3	µM	0.0407	0.0883	0.0502	0.1009	0.0941	0.0655	0.0333	0.0805	0.115	0.0444	0.0555	0.0611
TAG	TAG52:5-FA20:4	µM	0.1945	0.6071	0.2721	0.597	0.3674	0.2936	0.1747	0.3365	0.6274	0.2239	0.227	0.2446
TAG	TAG52:5-FA20:5	µM	0.2983	0.2668	0.385	0.7343	0.2899	0.2771	0.1841	0.3192	0.699	0.3358	0.3855	0.2975
TAG	TAG52:5-FA22:5	µM	0.0817	0.2054	0.1415	0.2803	0.167	0.1216	0.0631	0.134	0.264	0.0891	0.0827	0.1107
TAG	TAG52:6-FA14:0	µM	0.0614	0.0892	0.0703	0.113	0.08	0.0561	0.0367	0.0642	0.1341	0.0437	0.0572	0.0388
TAG	TAG52:6-FA16:0	µM	0.0463	0.0981	0.0666	0.1241	0.0691	0.0474	0.0358	0.0546	0.1395	0.0399	0.0532	0.0594
TAG	TAG52:6-FA16:1	µM	0.0267	0.0581	0.0355	0.0638	0.0421	0.0311	0.0218	0.0386	0.076	0.0232	0.0358	0.0388
TAG	TAG52:6-FA18:1	µM	0.0428	0.0537	0.0458	0.0974	0.0467	0.0549	0.0402	0.0443	0.0978	0.0363	0.0524	0.0416
TAG	TAG52:6-FA18:2	µM	0.0888	0.1149	0.0737	0.1385	0.1047	0.0865	0.071	0.0834	0.1603	0.0683	0.0946	0.0862
TAG	TAG52:6-FA18:3	µM	0.1102	0.1263	0.096	0.1458	0.1522	0.1006	0.0863	0.0879	0.1653	0.0873	0.1168	0.1282
TAG	TAG52:6-FA20:4	µM	0.0526	0.1113	0.0587	0.1494	0.0933	0.0754	0.0456	0.0805	0.1648	0.0662	0.0709	0.0668
TAG	TAG52:6-FA20:5	µM	0.0802	0.1031	0.113	0.2125	0.087	0.0912	0.0605	0.105	0.252	0.0465	0.1235	0.0629
TAG	TAG52:6-FA22:6	µM	0.1307	0.3357	0.2252	0.4471	0.2254	0.1612	0.1094	0.1939	0.445	0.1389	0.1578	0.1433
TAG	TAG52:7-FA16:0	µM	0.1075	0.1608	0.1367	0.1973	0.1817	0.1579	0.0794	0.1452	0.2395	0.1234	0.0904	0.1498
TAG	TAG52:7-FA18:1	µM	0.0731	0.0927	0.0886	0.1453	0.1139	0.0921	0.0585	0.0841	0.1679	0.0826	0.074	0.1121
TAG	TAG52:7-FA20:5	µM	0.0532	0.0413	0.0401	0.0766	0.0372	0.0495	0.0306	0.0453	0.0841	0.0281	0.0563	0.0409
TAG	TAG52:7-FA22:6	µM	0.0565	0.1267	0.0854	0.1732	0.0954	0.0872	0.0488	0.0779	0.1687	0.0779	0.0721	0.059
TAG	TAG52:8-FA16:1	µM	0.0309	0.0345	0.0242	0.0371	0.0327	0.032	0.0254	0.0323	0.0434	0.0285	0.0288	0.0292
TAG	TAG52:8-FA18:2	µM	0.0329	0.0383	0.0436	0.0473	0.0517	0.0424	0.0267	0.0429	0.0574	0.0411	0.031	0.0458
TAG	TAG53:0-FA16:0	µM	0.049	0.0805	0.07	0.1331	0.0737	0.0653	0.0462	0.0784	0.128	0.0507	0.0561	0.0562
TAG	TAG53:1-FA16:0	µM	0.1151	0.1483	0.1306	0.217	0.1653	0.1623	0.1119	0.1495	0.2228	0.1051	0.0796	0.1584
TAG	TAG53:1-FA17:0	µM	0.1051	0.1317	0.1284	0.1775	0.1594	0.1612	0.1047	0.1541	0.2314	0.1071	0.0828	0.1645
TAG	TAG53:1-FA18:0	µM	0.1393	0.1463	0.1549	0.2219	0.1939	0.1767	0.1281	0.1694	0.2635	0.1442	0.1127	0.183
TAG	TAG53:1-FA18:1	µM	0.2102	0.2265	0.2351	0.3874	0.3146	0.3016	0.1928	0.2619	0.4906	0.2271	0.1528	0.2886
TAG	TAG53:2-FA16:0	µM	0.3856	0.5473	0.4569	0.782	0.6333	0.6168	0.459	0.5073	0.6337	0.4283	0.3586	0.5654
TAG	TAG53:2-FA17:0	µM	0.4171	0.4801	0.5002	0.8059	0.5966	0.6161	0.3885	0.5004	0.8595	0.4753	0.3331	0.6125
TAG	TAG53:2-FA18:0	µM	0.3816	0.4453	0.4079	0.4954	0.4997	0.504	0.3827	0.4074	0.6034	0.4356	0.3792	0.4816
TAG	TAG53:2-FA18:1	µM	1.2128	1.3927	1.4035	2.2071	1.757	1.706	1.1453	1.4762	2.3837	1.3382	0.961	1.6869
TAG	TAG53:2-FA18:2	µM	0.0662	0.0714	0.0675	0.1203	0.0952	0.098	0.0543	0.0709	0.1588	0.0683	0.0528	0.0887
TAG	TAG53:3-FA16:0	µM	1.0469	1.3645	0.9953	1.9013	1.5988	1.5924	1.2276	1.1881	1.4511	1.1645	0.888	1.4837
TAG	TAG53:3-FA17:0	µM	0.2595	0.3418	0.2889	0.5206	0.4038	0.4005	0.2191	0.3161	0.5999	0.3034	0.2289	0.4134
TAG	TAG53:3-FA18:0	µM	5.3239	5.6015	5.2283	5.3534	5.4369	5.2688	5.2828	5.3313	5.3843	5.7736	5.1558	5.5562
TAG	TAG53:3-FA18:1	µM	4.9929	5.413	5.1375	6.3399	5.8598	5.7418	5.213	5.3054	6.2	5.4824	4.9046	5.7294
TAG	TAG53:3-FA18:2	µM	0.3363	0.4167	0.306	0.6497	0.512	0.5113	0.279	0.3743	0.7277	0.351	0.3013	0.5089
TAG	TAG53:4-FA16:0	µM	0.3611	0.5852	0.3551	0.7962	0.6472	0.6766	0.4438	0.3825	0.6173	0.4238	0.3784	0.6558
TAG	TAG53:4-FA17:0	µM	0.0815	0.1124	0.084	0.1553	0.1295	0.1079	0.0717	0.0868	0.1518	0.0867	0.0958	0.1051
TAG	TAG53:4-FA18:0	µM	0.9257	0.9021	0.8156	0.8402	0.8943	0.868	0.8517	0.8169	0.8753	0.9127	0.846	0.911
TAG	TAG53:4-FA18:1	µM	11.5042	11.8614	11.1985	11.2989	11.3329	11.2995	11.2221	11.3049	11.6889	11.993	11.155	11.9244
TAG	TAG53:4-FA18:2	µM	0.5847	0.745	0.5888	1.0136	0.9016	0.8609	0.6085	0.6135	1.0071	0.6981	0.6015	0.881
TAG	TAG53:4-FA18:3	µM	0.0367	0.0288	0.0297	0.0513	0.0411	0.0339	0.0307	0.041	0.0329	0.0266	0.0326	0.0431
TAG	TAG53:4-FA20:4	µM	0.0288	0.0242	0.0253	0.052	0.0288	0.0246	0.0157	0.0318	0.0481	0.0219	0.0225	0.029
TAG	TAG53:5-FA18:1	µM	5.738	5.9083	5.5998	5.6924	5.7417	5.7803	5.4751	5.7967	5.7665	6.047	5.6812	5.8786
TAG	TAG53:5-FA18:2	µM	7.3381	7.3423	7.2235	7.156	7.2859	7.2518	7.2022	7.1948	7.1385	7.7284	7.059	7.419
TAG	TAG53:5-FA18:3	µM	0.1011	0.1063	0.0991	0.126	0.1254	0.1121	0.1022	0.0884	0.1128	0.0942	0.099	0.0915
TAG	TAG53:5-FA20:4	µM	0.0236	0.0329	0.0219	0.0551	0.0223	0.0278	0.0129	0.029	0.0417	0.0274	0.0298	0.0262
TAG	TAG53:6-FA18:1	µM	1.7355	1.8256	1.6892	1.7668	1.6675	1.6593	1.6476	1.6219	1.7581	1.7889	1.7862	1.6837
TAG	TAG53:6-FA18:2	µM	1.253	1.2283	1.182	1.1942	1.2097	1.1281	1.112	1.1735	1.1739	1.2035	1.2082	1.1814
TAG	TAG53:6-FA18:3	µM	1.8565	1.8982	1.8415	1.8893	1.8063	1.8316	1.8578	1.8541	1.8443	1.9855	1.9388	1.838
TAG	TAG53:6-FA20:4	µM	0.0185	0.0211	0.0147	0.027	0.016	0.0163	0.0132	0.0197	0.0245	0.0139	0.0137	0.0145
TAG	TAG53:7-FA18:3	µM	0.1798	0.1967	0.1793	0.1735	0.1836	0.2	0.1821	0.1776	0.1892	0.1921	0.189	0.1888
TAG	TAG54:0-FA16:0	µM	0.0596	0.0821	0.0822	0.117	0.0868	0.0876	0.0502	0.0846	0.1604	0.0624	0.0538	0.0787
TAG	TAG54:0-FA18:0	µM	0.5163	0.4738	0.5167	0.5715	0.5781	0.5838	0.5017	0.5644	0.6761	0.4956	0.4815	0.5199
TAG	TAG54:1-FA16:0	µM	0.2723	0.282	0.289	0.4372	0.3405	0.38	0.1933	0.3046	0.5813	0.2959	0.1934	0.3342
TAG	TAG54:1-FA18:0	µM	1.2315	0.9047	1.3347	1.8597	1.6091	1.5526	1.2603	1.2574	2.9444	1.0731	0.8476	1.3514
TAG	TAG54:1-FA18:1	µM	1.4188	1.1265	1.4757	1.9734	1.5782	1.7206	1.2634	1.4546	2.8334	1.3299	1.0059	1.4583
TAG	TAG54:1-FA20:0	µM	2.3355	2.1134	1.8816	3.558	2.8422	3.4113	2.452	2.3032	3.4505	2.6464	1.8797	3.8307
TAG	TAG54:1-FA20:1	µM	0.1621	0.1634	0.1757	0.273	0.2086	0.2099	0.141	0.19	0.3189	0.1629	0.1131	0.2215
TAG	TAG54:2-FA16:0	µM	0.8608	0.9498	0.9716	1.5889	1.174	1.2277	0.7161	1.0216	1.7858	0.837	0.5834	1.0858
TAG	TAG54:2-FA18:0	µM	4.8743	3.7693	5.0512	7.3987	5.3347	5.7075	4.3738	4.7928	9.9323	4.5178	3.4247	5.3114
TAG	TAG54:2-FA18:1	µM	9.9259	7.6777	10.4449	15.4267	10.944	11.356	8.8055	9.509	19.9529	9.127	7.007	10.578
TAG	TAG54:2-FA18:2	µM	0.5079	0.5059	0.4578	0.7234	0.6534	0.6809	0.4302	0.5078	1.1385	0.4715	0.4231	0.6384
TAG	TAG54:2-FA20:0	µM	0.8665	0.9254	0.6996	1.5433	1.2306	1.2814	0.9272	0.8512	1.5859	0.9517	0.7973	1.5844
TAG	TAG54:2-FA20:1	µM	1.1353	1.2376	1.2256	2.0181	1.4841	1.4878	1.0891	1.3171	2.2089	1.143	0.9539	1.5785
TAG	TAG54:2-FA20:2	µM	0.1201	0.1086	0.1356	0.1926	0.1939	0.1647	0.0866	0.1632	0.2707	0.1074	0.088	0.161
TAG	TAG54:3-FA16:0	µM	0.9493	1.0802	0.9968	1.7723	1.3676	1.4711	0.6803	1.1062	2.0528	0.8568	0.6792	1.3083
TAG	TAG54:3-FA16:1	µM	0.0828	0.1191	0.1054	0.1846	0.1251	0.1178	0.087	0.1253	0.1736	0.1043	0.0622	0.093
TAG	TAG54:3-FA18:0	µM	2.8571	2.8146	2.8166	4.8328	3.799	3.8495	2.3584	2.7971	6.8541	2.7742	2.3733	3.8401
TAG	TAG54:3-FA18:1	µM	30.0412	24.1459	28.9528	47.2619	31.3365	31.8399	24.2652	28.701	59.7227	29.4451	23.3583	30.3599
TAG	TAG54:3-FA18:2	µM	2.8637	2.7218	2.679	4.8586	3.8232	3.8455	2.3074	2.6833	7.16	2.6882	2.3288	3.767
TAG	TAG54:3-FA18:3	µM	0.4246	0.3405	0.3679	0.4105	0.3366	0.3237	0.3314	0.4184	0.318	0.3748	0.4266	0.3083
TAG	TAG54:3-FA20:1	µM	0.4138	0.5137	0.4704	0.8494	0.5894	0.5973	0.4	0.4874	0.9304	0.4072	0.4152	0.6707
TAG	TAG54:3-FA20:2	µM	0.7314	0.8383	0.8692	1.3464	1.0428	1.0607	0.5973	0.9298	1.672	0.7131	0.6225	1.0836
TAG	TAG54:3-FA20:3	µM	0.142	0.1667	0.1807	0.2746	0.2048	0.1927	0.1019	0.1943	0.3221	0.1279	0.1183	0.1806
TAG	TAG54:4-FA16:0	µM	0.7338	1.0827	0.8188	1.6078	1.1357	1.0948	0.5321	0.9617	1.6909	0.7304	0.6587	1.0899
TAG	TAG54:4-FA16:1	µM	0.0685	0.1183	0.0778	0.1435	0.0992	0.0801	0.0624	0.0997	0.1532	0.0713	0.0555	0.0892
TAG	TAG54:4-FA18:0	µM	0.5792	0.7039	0.5396	1.0966	0.8851	0.8727	0.4826	0.619	1.5646	0.5521	0.5861	1.0372
TAG	TAG54:4-FA18:1	µM	11.727	11.7417	10.201	19.9334	13.9836	14.2996	8.5336	10.9114	29.0086	11.5518	10.6415	13.8234
TAG	TAG54:4-FA18:2	µM	6.213	6.299	5.324	10.731	7.5947	7.9	4.4858	5.7941	15.8226	6.2257	5.736	7.6663
TAG	TAG54:4-FA18:3	µM	0.1332	0.1472	0.1335	0.2418	0.2034	0.1791	0.116	0.1392	0.2842	0.1199	0.1372	0.2055
TAG	TAG54:4-FA20:1	µM	0.0439	0.0788	0.0519	0.1	0.078	0.0825	0.0434	0.053	0.102	0.0446	0.0566	0.0768
TAG	TAG54:4-FA20:2	µM	0.2646	0.3405	0.3126	0.5398	0.4242	0.4184	0.2114	0.3087	0.6342	0.2582	0.2753	0.4339
TAG	TAG54:4-FA20:3	µM	0.766	0.9878	0.872	1.5348	1.0985	0.9634	0.5747	1.0324	1.5914	0.7223	0.6799	0.9355
TAG	TAG54:4-FA20:4	µM	0.2469	0.3072	0.2559	0.5414	0.3554	0.3216	0.1634	0.2878	0.6134	0.2011	0.1906	0.2781
TAG	TAG54:4-FA22:1	µM	0.0457	0.0531	0.0404	0.073	0.0595	0.0548	0.0371	0.0513	0.101	0.0512	0.0439	0.0551
TAG	TAG54:4-FA22:4	µM	0.1148	0.2415	0.1816	0.3025	0.2023	0.1751	0.1011	0.1975	0.2537	0.1386	0.1179	0.1782
TAG	TAG54:5-FA16:0	µM	0.5017	0.7968	0.6381	1.341	0.7315	0.6387	0.3674	0.584	1.3014	0.504	0.499	0.6127
TAG	TAG54:5-FA16:1	µM	0.0516	0.1279	0.0677	0.1444	0.0928	0.0834	0.0523	0.0803	0.1427	0.0528	0.0536	0.072
TAG	TAG54:5-FA18:0	µM	0.0537	0.0713	0.0655	0.1217	0.0794	0.0712	0.0508	0.0726	0.1316	0.0517	0.0723	0.0871
TAG	TAG54:5-FA18:1	µM	1.9788	2.4549	1.6211	3.5483	2.7638	2.4126	1.3044	2.2045	5.5996	1.9243	2.1685	2.6902
TAG	TAG54:5-FA18:2	µM	2.5324	3.1489	2.008	4.5457	3.7454	3.2831	1.6831	2.8292	7.5184	2.513	2.7781	3.7548
TAG	TAG54:5-FA18:3	µM	0.3116	0.3912	0.3112	0.6452	0.4343	0.4045	0.2397	0.3501	0.7539	0.3094	0.3767	0.4295
TAG	TAG54:5-FA20:2	µM	0.0289	0.0458	0.0282	0.0707	0.0451	0.0478	0.0281	0.0343	0.0611	0.0284	0.0308	0.0506
TAG	TAG54:5-FA20:3	µM	0.269	0.4293	0.2981	0.619	0.4285	0.4196	0.1876	0.3264	0.6318	0.2668	0.2676	0.3767
TAG	TAG54:5-FA20:4	µM	0.8561	1.3506	0.9998	2.2523	1.1882	1.1903	0.58	1.0568	2.2442	0.8862	0.845	0.9564
TAG	TAG54:5-FA20:5	µM	0.0501	0.0495	0.0766	0.1555	0.0539	0.0492	0.0375	0.0676	0.1858	0.0455	0.0684	0.0566
TAG	TAG54:5-FA22:1	µM	0.0253	0.0332	0.0208	0.0451	0.0296	0.0357	0.0199	0.0328	0.0571	0.0268	0.0272	0.0304
TAG	TAG54:5-FA22:4	µM	0.0349	0.1248	0.0706	0.1245	0.0728	0.0601	0.0452	0.0868	0.0937	0.0485	0.0557	0.0576
TAG	TAG54:5-FA22:5	µM	0.2718	0.5071	0.4274	0.7752	0.392	0.3336	0.1898	0.4028	0.6224	0.2347	0.2439	0.3183
TAG	TAG54:6-FA16:0	µM	0.2597	0.4722	0.3749	0.8822	0.3548	0.3313	0.1926	0.2955	0.7475	0.2351	0.2667	0.2835
TAG	TAG54:6-FA16:1	µM	0.0391	0.0907	0.0515	0.1165	0.0541	0.057	0.038	0.0625	0.0922	0.0469	0.047	0.0476
TAG	TAG54:6-FA18:1	µM	0.1828	0.2593	0.1884	0.4642	0.2463	0.1739	0.1297	0.2684	0.5377	0.166	0.2539	0.2533
TAG	TAG54:6-FA18:2	µM	0.4922	0.7698	0.4376	0.964	0.8182	0.6349	0.3277	1.092	1.4727	0.4593	0.6794	0.897
TAG	TAG54:6-FA18:3	µM	0.2816	0.3393	0.2158	0.4384	0.3875	0.2811	0.2333	0.3264	0.5008	0.2523	0.3137	0.3941
TAG	TAG54:6-FA20:3	µM	0.0265	0.0422	0.0302	0.0697	0.0465	0.0457	0.0212	0.0412	0.0593	0.024	0.0335	0.0378
TAG	TAG54:6-FA20:4	µM	0.2917	0.6064	0.3575	0.8532	0.4875	0.4762	0.2415	0.3393	0.9314	0.3217	0.3468	0.4126
TAG	TAG54:6-FA20:5	µM	0.1809	0.237	0.3128	0.7014	0.2423	0.2036	0.18	0.2281	0.7722	0.1741	0.3395	0.1771
TAG	TAG54:6-FA22:5	µM	0.0731	0.2503	0.1403	0.2921	0.1344	0.1143	0.0756	0.1361	0.2145	0.0921	0.1006	0.099
TAG	TAG54:6-FA22:6	µM	0.5706	0.9724	0.8558	1.7744	0.6657	0.6444	0.3736	0.6267	1.3352	0.5137	0.5352	0.5671
TAG	TAG54:7-FA16:1	µM	0.0314	0.0517	0.039	0.0929	0.0418	0.034	0.0251	0.0343	0.0728	0.0256	0.0276	0.0236
TAG	TAG54:7-FA18:1	µM	0.0378	0.0476	0.0459	0.0955	0.0587	0.0603	0.0333	0.0597	0.1042	0.0429	0.043	0.0483
TAG	TAG54:7-FA18:2	µM	0.0614	0.1041	0.0652	0.1531	0.1125	0.0728	0.0553	0.1687	0.164	0.0628	0.0983	0.1142
TAG	TAG54:7-FA18:3	µM	0.2049	0.1983	0.1506	0.2021	0.245	0.1838	0.1776	0.2279	0.2454	0.1501	0.2067	0.2482
TAG	TAG54:7-FA20:4	µM	0.0446	0.0821	0.0481	0.1047	0.0775	0.0544	0.0379	0.0417	0.1194	0.0333	0.0553	0.0621
TAG	TAG54:7-FA20:5	µM	0.1082	0.1495	0.1512	0.3337	0.1643	0.122	0.1192	0.1296	0.3398	0.0902	0.1705	0.1265
TAG	TAG54:7-FA22:5	µM	0.0312	0.0567	0.0379	0.0669	0.0443	0.0365	0.0263	0.0412	0.0542	0.0228	0.0362	0.0347
TAG	TAG54:7-FA22:6	µM	0.1614	0.4443	0.275	0.5937	0.2618	0.2304	0.1675	0.2614	0.4492	0.2023	0.1956	0.1839
TAG	TAG54:8-FA18:2	µM	0.026	0.0258	0.0251	0.039	0.0327	0.0255	0.0241	0.0283	0.037	0.0232	0.0274	0.0305
TAG	TAG54:8-FA18:3	µM	0.2069	0.1939	0.1723	0.1524	0.2385	0.1838	0.1623	0.2073	0.2327	0.1833	0.1875	0.2229
TAG	TAG54:8-FA20:4	µM	0.0108	0.0181	0.0139	0.0286	0.0195	0.0191	0.0127	0.0187	0.0414	0.0115	0.0154	0.0193
TAG	TAG54:8-FA20:5	µM	0.1837	0.1787	0.1796	0.2536	0.2377	0.2116	0.2075	0.1852	0.294	0.1649	0.1732	0.2704
TAG	TAG54:8-FA22:6	µM	0.0316	0.0755	0.0526	0.0941	0.0612	0.0594	0.0467	0.0551	0.1035	0.0461	0.0584	0.0514
TAG	TAG55:1-FA16:0	µM	0.0596	0.0888	0.0708	0.1862	0.0894	0.0987	0.0611	0.063	0.1615	0.062	0.0649	0.071
TAG	TAG55:1-FA18:1	µM	0.0486	0.0635	0.0654	0.1054	0.0623	0.069	0.044	0.0561	0.113	0.0507	0.0441	0.0602
TAG	TAG55:2-FA18:1	µM	0.1197	0.1311	0.1279	0.2217	0.1643	0.1663	0.1354	0.1222	0.2162	0.1307	0.0992	0.1388
TAG	TAG55:2-FA18:2	µM	0.0256	0.026	0.0245	0.0352	0.036	0.0288	0.0205	0.0209	0.0466	0.0243	0.0272	0.0219
TAG	TAG55:3-FA18:1	µM	0.4076	0.4576	0.4072	0.6263	0.5476	0.5153	0.4572	0.4759	0.661	0.4895	0.3283	0.4804
TAG	TAG55:3-FA18:2	µM	0.0417	0.0374	0.0279	0.06	0.0618	0.0518	0.033	0.0431	0.0885	0.0302	0.0328	0.0537
TAG	TAG55:4-FA18:1	µM	0.9321	1.038	0.81	1.4386	1.1812	1.2051	0.9613	0.9821	1.5006	1.0021	0.7668	1.0811
TAG	TAG55:4-FA18:2	µM	0.1045	0.1305	0.0903	0.1723	0.1487	0.144	0.0819	0.1162	0.2032	0.0982	0.0904	0.1278
TAG	TAG55:5-FA18:1	µM	0.2626	0.3596	0.2223	0.4887	0.3962	0.3562	0.2613	0.2996	0.4727	0.2932	0.2624	0.3442
TAG	TAG55:5-FA18:2	µM	0.1643	0.2478	0.1407	0.3273	0.2648	0.2662	0.1646	0.2157	0.3452	0.2051	0.1811	0.2478
TAG	TAG55:5-FA20:4	µM		0.0275	0.0211	0.0406	0.0242	0.0236	0.0149	0.0272	0.0358	0.0163	0.0179	0.0202
TAG	TAG55:6-FA18:1	µM	0.8197	0.8467	0.7796	0.8569	0.7942	0.8013	0.8048	0.7959	0.8503	0.8634	0.8204	0.8038
TAG	TAG55:6-FA20:3	µM	1.3799	1.4648	1.2871	1.3629	1.3839	1.3613	1.3156	1.364	1.3423	1.4352	1.3504	1.3369
TAG	TAG55:6-FA20:4	µM	0.0934	0.1206	0.0914	0.1184	0.1212	0.1004	0.0806	0.0944	0.1128	0.0963	0.0809	0.0958
TAG	TAG55:7-FA15:0	µM	0.0523	0.0357	0.035	0.0633	0.0274	0.0485	0.029	0.0522	0.0372	0.0364	0.0522	0.0284
TAG	TAG55:7-FA18:1	µM	0.5368	0.5265	0.4891	0.5247	0.543	0.5219	0.4854	0.526	0.5881	0.5278	0.5036	0.5179
TAG	TAG55:7-FA20:3	µM	0.1961	0.2219	0.1982	0.1947	0.2123	0.1988	0.209	0.1857	0.1964	0.2122	0.2079	0.2026
TAG	TAG55:7-FA20:4	µM	2.1864	2.1665	1.981	2.0374	2.1274	2.1013	2.0224	2.0703	2.0815	2.1191	2.1327	2.0367
TAG	TAG55:7-FA22:6	µM	0.0236	0.0312	0.0264	0.0503	0.0256	0.0236	0.0209	0.0276	0.0348	0.0198	0.0302	0.0252
TAG	TAG55:8-FA20:4	µM	0.263	0.26	0.2568	0.2623	0.2589	0.2625	0.2504	0.2547	0.2479	0.2579	0.2676	0.2663
TAG	TAG56:1-FA16:0	µM	0.0556	0.055	0.0692	0.0993	0.0745	0.0688	0.043	0.063	0.1577	0.0433	0.0378	0.0679
TAG	TAG56:1-FA18:1	µM	0.1162	0.1193	0.113	0.1359	0.1471	0.1399	0.1043	0.1296	0.282	0.114	0.0861	0.1178
TAG	TAG56:10-FA18:2	µM	0.0335	0.0418	0.0311	0.0499	0.0429	0.0471	0.0293	0.0326	0.0664	0.0302	0.0308	0.0462
TAG	TAG56:2-FA16:0	µM	0.0846	0.0739	0.0802	0.139	0.0982	0.0973	0.0547	0.0791	0.1658	0.0742	0.0497	0.0916
TAG	TAG56:2-FA18:0	µM	0.14	0.1288	0.1498	0.203	0.1732	0.1722	0.112	0.1565	0.3062	0.1316	0.085	0.1589
TAG	TAG56:2-FA18:1	µM	0.7203	0.6922	0.7084	0.9045	0.7638	0.8427	0.658	0.6986	1.1385	0.711	0.5672	0.7479
TAG	TAG56:2-FA20:0	µM	1.2092	0.9911	0.9276	1.6579	1.3306	1.5415	1.1171	1.1393	2.2673	1.3583	0.9404	1.7113
TAG	TAG56:2-FA20:1	µM	0.1716	0.1608	0.1901	0.2571	0.2463	0.2276	0.1901	0.2085	0.3682	0.1872	0.1491	0.2152
TAG	TAG56:3-FA16:0	µM	0.0671	0.0781	0.0754	0.1026	0.0919	0.1053	0.0488	0.0956	0.1311	0.0625	0.053	0.089
TAG	TAG56:3-FA18:0	µM	0.1036	0.1094	0.1071	0.1508	0.1469	0.1562	0.0798	0.1265	0.2626	0.0968	0.0755	0.1458
TAG	TAG56:3-FA18:1	µM	0.7186	0.7216	0.8173	1.1422	0.8385	0.9511	0.6465	0.8208	1.599	0.7661	0.5196	0.807
TAG	TAG56:3-FA18:2	µM	0.0985	0.0883	0.0959	0.1323	0.1382	0.1301	0.0648	0.0956	0.2633	0.0884	0.068	0.1248
TAG	TAG56:3-FA20:0	µM	0.4037	0.3964	0.2681	0.5648	0.4967	0.5108	0.3467	0.4218	0.9015	0.4322	0.363	0.6475
TAG	TAG56:3-FA20:1	µM	0.5267	0.4829	0.5298	0.8258	0.617	0.6189	0.4805	0.5634	1.1192	0.5642	0.43	0.6062
TAG	TAG56:3-FA20:2	µM	0.091	0.0742	0.0883	0.117	0.1193	0.1032	0.0685	0.1038	0.1961	0.0748	0.0553	0.0909
TAG	TAG56:4-FA16:0	µM	0.057	0.1075	0.0926	0.1491	0.1068	0.1176	0.0552	0.11	0.1346	0.0717	0.0532	0.0964
TAG	TAG56:4-FA18:0	µM	0.112	0.1381	0.1227	0.203	0.1504	0.1824	0.0909	0.1378	0.2533	0.107	0.0985	0.1397
TAG	TAG56:4-FA18:1	µM	0.4538	0.4916	0.4949	0.7645	0.627	0.6079	0.3593	0.5488	1.1844	0.497	0.3925	0.5805
TAG	TAG56:4-FA18:2	µM	0.1548	0.1859	0.1432	0.2635	0.2238	0.2097	0.1169	0.1737	0.4418	0.1615	0.1227	0.1988
TAG	TAG56:4-FA20:1	µM	0.2133	0.2457	0.1976	0.3481	0.291	0.2707	0.1924	0.2725	0.5349	0.2159	0.2048	0.2877
TAG	TAG56:4-FA20:2	µM	0.2102	0.2046	0.2445	0.3323	0.2948	0.2712	0.1731	0.2245	0.4818	0.2087	0.1871	0.2659
TAG	TAG56:4-FA20:3	µM	0.1027	0.1149	0.1306	0.2028	0.1477	0.1619	0.0813	0.1342	0.2285	0.1049	0.1	0.1293
TAG	TAG56:4-FA20:4	µM	0.1142	0.1183	0.1218	0.1836	0.1245	0.1607	0.1091	0.1138	0.1564	0.122	0.1366	0.1154
TAG	TAG56:4-FA22:4	µM	0.0344	0.0425	0.0445	0.0851	0.053	0.0516	0.0294	0.0498	0.0741	0.032	0.0337	0.0423
TAG	TAG56:5-FA16:0	µM	0.123	0.2212	0.1726	0.3502	0.1751	0.1779	0.0939	0.1773	0.2809	0.1203	0.1243	0.1528
TAG	TAG56:5-FA18:0	µM	0.112	0.1346	0.1267	0.2387	0.1526	0.1505	0.0847	0.1392	0.2398	0.1153	0.1125	0.1419
TAG	TAG56:5-FA18:1	µM	0.3427	0.4605	0.4088	0.8128	0.5179	0.5002	0.2633	0.4306	0.9324	0.3893	0.3164	0.4628
TAG	TAG56:5-FA18:2	µM	0.1133	0.1665	0.1218	0.224	0.1808	0.1791	0.0757	0.1354	0.3538	0.1275	0.1241	0.188
TAG	TAG56:5-FA20:1	µM	0.0715	0.0805	0.0564	0.0934	0.0851	0.0726	0.0544	0.1033	0.1407	0.0573	0.0565	0.0884
TAG	TAG56:5-FA20:2	µM	0.11	0.107	0.0991	0.1659	0.1419	0.1364	0.0704	0.1124	0.2584	0.0901	0.1046	0.1388
TAG	TAG56:5-FA20:3	µM	0.2166	0.2468	0.2523	0.4004	0.3292	0.2898	0.1668	0.2897	0.5004	0.2153	0.1917	0.2474
TAG	TAG56:5-FA20:4	µM	0.2367	0.303	0.2685	0.5303	0.2956	0.3463	0.1984	0.2667	0.5284	0.2391	0.1983	0.2622
TAG	TAG56:5-FA22:4	µM	0.1608	0.2459	0.2247	0.3907	0.2256	0.1955	0.1373	0.2279	0.3368	0.1581	0.1663	0.188
TAG	TAG56:5-FA22:5	µM	0.0749	0.0975	0.0994	0.1822	0.1022	0.0907	0.0521	0.0995	0.1564	0.0666	0.0684	0.0801
TAG	TAG56:6-FA16:0	µM	0.1528	0.289	0.2348	0.5053	0.2373	0.2255	0.1285	0.2025	0.3935	0.1505	0.1566	0.1823
TAG	TAG56:6-FA18:0	µM	0.0521	0.0628	0.066	0.1477	0.0699	0.0829	0.0422	0.0472	0.1363	0.0579	0.0555	0.0608
TAG	TAG56:6-FA18:1	µM	0.2169	0.3065	0.2998	0.6485	0.35	0.3249	0.1815	0.283	0.6793	0.2472	0.2667	0.275
TAG	TAG56:6-FA18:2	µM	0.0974	0.1517	0.1151	0.2307	0.1911	0.1647	0.077	0.1318	0.2592	0.1043	0.117	0.1625
TAG	TAG56:6-FA18:3	µM	0.0623	0.0437	0.0447	0.0532	0.0667	0.0544	0.0487	0.0537	0.0816	0.0513	0.0603	0.0609
TAG	TAG56:6-FA20:2	µM	0.0295	0.0434	0.0337	0.0487	0.0381	0.0514	0.0314	0.0441	0.0564	0.0291	0.0333	0.0433
TAG	TAG56:6-FA20:3	µM	0.0868	0.1346	0.0934	0.1768	0.155	0.1409	0.0736	0.1093	0.2685	0.0974	0.1083	0.128
TAG	TAG56:6-FA20:4	µM	0.2707	0.3828	0.2836	0.6466	0.3768	0.3989	0.2081	0.3204	0.7661	0.2893	0.2742	0.3016
TAG	TAG56:6-FA20:5	µM	0.0327	0.0323	0.043	0.0844	0.0449	0.0434	0.0388	0.0403	0.1003	0.0354	0.0383	0.0336
TAG	TAG56:6-FA22:4	µM	0.2043	0.2403	0.1848	0.2581	0.187	0.1727	0.1109	0.1464	0.1956	0.1363	0.2046	0.1762
TAG	TAG56:6-FA22:5	µM	0.2937	0.4887	0.4603	0.9808	0.4143	0.3873	0.2594	0.439	0.6803	0.3259	0.2983	0.352
TAG	TAG56:6-FA22:6	µM	0.1343	0.1631	0.1833	0.4372	0.1547	0.1571	0.11	0.1486	0.3302	0.1363	0.11	0.1185
TAG	TAG56:7-FA16:0	µM	0.1462	0.2183	0.1833	0.4923	0.1732	0.1706	0.102	0.1318	0.3205	0.1346	0.1339	0.1294
TAG	TAG56:7-FA16:1	µM	0.0147	0.027	0.0221	0.0418	0.0241	0.0194	0.0191		0.0308	0.0167	0.0193	0.0183
TAG	TAG56:7-FA18:0	µM	0.0179	0.0204	0.0281	0.0402	0.0234	0.0255	0.0202	0.0258	0.0272	0.0211	0.0223	0.0233
TAG	TAG56:7-FA18:1	µM	0.1438	0.1959	0.1742	0.4514	0.164	0.1819	0.1155	0.1385	0.38	0.1455	0.1534	0.1383
TAG	TAG56:7-FA18:2	µM	0.1036	0.1321	0.1082	0.2311	0.1387	0.1272	0.0724	0.1066	0.2557	0.0971	0.1241	0.1196
TAG	TAG56:7-FA18:3	µM	0.4118	0.23	0.3311	0.3212	0.3704	0.3199	0.3162	0.3401	0.4557	0.3096	0.279	0.3674
TAG	TAG56:7-FA20:3	µM	0.0367	0.0365	0.0274	0.0598	0.0478	0.0449	0.0235	0.033	0.0848	0.0353	0.0355	0.0387
TAG	TAG56:7-FA20:4	µM	0.1504	0.1967	0.1259	0.2999	0.2101	0.2	0.1027	0.1462	0.4249	0.1282	0.138	0.1733
TAG	TAG56:7-FA20:5	µM	0.0713	0.072	0.0936	0.2264	0.0936	0.0789	0.0716	0.0726	0.2199	0.0656	0.0886	0.0658
TAG	TAG56:7-FA22:4	µM	0.0179	0.0317	0.0168	0.0371	0.0288	0.0255	0.0225	0.018	0.0307	0.0223	0.0209	0.0234
TAG	TAG56:7-FA22:5	µM	0.1276	0.2371	0.1629	0.4079	0.2192	0.1977	0.1143	0.1574	0.2991	0.1387	0.1383	0.1772
TAG	TAG56:7-FA22:6	µM	0.6713	0.927	0.8251	2.3116	0.7434	0.8599	0.5675	0.7089	1.3754	0.7292	0.5788	0.5609
TAG	TAG56:8-FA16:0	µM	0.0545	0.099	0.0785	0.1647	0.0824	0.0737	0.0491	0.0597	0.1463	0.0599	0.0532	0.0674
TAG	TAG56:8-FA16:1	µM	0.0166	0.0256	0.0148	0.0435	0.0176	0.0176	0.0139	0.024	0.0292	0.0136	0.0168	0.0139
TAG	TAG56:8-FA18:1	µM	0.036	0.0531	0.0556	0.0922	0.0558	0.0615	0.0471	0.0436	0.1	0.0437	0.0541	0.0496
TAG	TAG56:8-FA18:2	µM	0.0506	0.0805	0.0615	0.1468	0.078	0.0803	0.0424	0.0563	0.1577	0.0528	0.0628	0.0651
TAG	TAG56:8-FA18:3	µM	1.0812	0.8749	0.9379	0.8364	1.1444	0.9045	0.9033	0.9485	1.2699	0.9574	0.9181	1.0878
TAG	TAG56:8-FA20:4	µM	0.0768	0.0964	0.0768	0.1598	0.1034	0.0964	0.0663	0.0709	0.2104	0.0679	0.0678	0.1044
TAG	TAG56:8-FA20:5	µM	0.1446	0.1491	0.1406	0.2285	0.1729	0.1529	0.1431	0.1217	0.3006	0.1117	0.1568	0.197
TAG	TAG56:8-FA22:5	µM	0.078	0.1016	0.0795	0.1222	0.1376	0.1291	0.1011	0.0872	0.1486	0.0932	0.1031	0.1923
TAG	TAG56:8-FA22:6	µM	0.2411	0.4218	0.3191	0.8569	0.3306	0.3393	0.2235	0.2559	0.6038	0.2658	0.272	0.2744
TAG	TAG56:9-FA18:3	µM	0.1128	0.1264	0.1122	0.1238	0.1321	0.1218	0.1002	0.1126	0.1486	0.1095	0.1027	0.1153
TAG	TAG56:9-FA20:4	µM	0.025	0.0305	0.0303	0.0548	0.0395	0.0315	0.0238	0.027	0.0868	0.0171	0.0331	0.0373
TAG	TAG56:9-FA20:5	µM	0.5812	0.4607	0.501	0.6598	0.6461	0.6295	0.6177	0.4766	1.0224	0.5058	0.5587	0.8006
TAG	TAG56:9-FA22:6	µM	0.0594	0.0949	0.078	0.1383	0.1099	0.0985	0.0902	0.0695	0.1165	0.0805	0.084	0.1213
TAG	TAG57:2-FA18:1	µM	0.0499	0.0558	0.0563	0.0936	0.0593	0.0521	0.0467	0.053	0.1056	0.0446	0.0432	0.0457
TAG	TAG57:3-FA18:2	µM	0.0232	0.0289	0.0211	0.0291	0.0321	0.0233	0.021	0.0181	0.0436	0.0172	0.0235	0.0238
TAG	TAG57:8-FA22:6	µM	0.112	0.114	0.0971	0.1546	0.1212	0.1301	0.1113	0.1141	0.1155	0.1103	0.1037	0.1145
TAG	TAG57:9-FA22:6	µM	1.9952	2.0902	1.9685	1.9417	2.0755	1.9456	1.9721	2.0451	2.0741	2.0682	2.0074	2.0209
TAG	TAG58:10-FA18:2	µM	0.026	0.0222	0.0228	0.0373	0.0196	0.0255	0.0218	0.0192	0.045	0.0149	0.0237	0.0164
TAG	TAG58:10-FA20:4	µM	0.0272	0.0327	0.0279	0.0473	0.0373	0.0346	0.0172	0.0224	0.0672	0.0178	0.0195	0.0242
TAG	TAG58:10-FA20:5	µM	0.0521	0.0494	0.0524	0.0782	0.056	0.0587	0.0552	0.0515	0.1067	0.0491	0.048	0.0723
TAG	TAG58:10-FA22:5	µM	0.0283	0.0378	0.0233	0.0303	0.0316	0.0315	0.0293	0.0345	0.0507	0.0301	0.0441	0.0542
TAG	TAG58:10-FA22:6	µM	0.0813	0.0892	0.0703	0.1279	0.1014	0.0985	0.078	0.0884	0.1783	0.0821	0.0827	0.1132
TAG	TAG58:2-FA18:1	µM	0.0819	0.0578	0.0617	0.1056	0.0742	0.0848	0.0499	0.0654	0.1841	0.0576	0.047	0.066
TAG	TAG58:3-FA18:1	µM	0.0782	0.0788	0.0757	0.0952	0.0963	0.0978	0.0644	0.0841	0.1768	0.0801	0.0497	0.0839
TAG	TAG58:5-FA18:1	µM	0.0435	0.0524	0.0427	0.0796	0.059	0.0565	0.0329	0.0513	0.0895	0.0469	0.0349	0.0538
TAG	TAG58:6-FA16:0	µM	0.0251	0.0385	0.0314	0.074	0.0394	0.0337	0.0204	0.0374	0.0586	0.0298	0.0189	0.0291
TAG	TAG58:6-FA18:0	µM	0.0256	0.0288	0.0282	0.0541	0.0269	0.0308	0.023	0.0212	0.0503	0.0238	0.0255	0.0272
TAG	TAG58:6-FA18:1	µM	0.0457	0.0701	0.0652	0.1186	0.0606	0.062	0.0411	0.0625	0.1233	0.0593	0.052	0.0509
TAG	TAG58:6-FA20:4	µM	0.0177	0.0178	0.0137	0.0281	0.017	0.0157	0.0129	0.0137	0.0333	0.0146		0.0158
TAG	TAG58:6-FA22:4	µM	0.0439	0.0536	0.0552	0.0834	0.0522	0.057	0.047	0.0503	0.088	0.0384	0.0584	0.049
TAG	TAG58:6-FA22:5	µM	0.0307	0.0356	0.0458	0.0806	0.0435	0.0399	0.0318	0.0477	0.0713	0.0354	0.037	0.0367
TAG	TAG58:7-FA16:0	µM	0.0155	0.0295	0.0188	0.0498	0.0271	0.0262	0.0105	0.0213	0.0368	0.016	0.0211	0.0164
TAG	TAG58:7-FA18:0	µM	0.025	0.0307	0.0262	0.0501	0.0251	0.025	0.0175	0.0216	0.0596	0.0239	0.0268	0.0206
TAG	TAG58:7-FA18:1	µM	0.045	0.0675	0.0678	0.1305	0.0736	0.0591	0.0435	0.057	0.151	0.0547	0.0576	0.0455
TAG	TAG58:7-FA18:2	µM	0.0395	0.0482	0.0418	0.0598	0.0482	0.0417	0.0345	0.0414	0.0571	0.0422	0.0497	0.0436
TAG	TAG58:7-FA20:4	µM	0.0177	0.0212		0.0236	0.0205	0.0183	0.0098	0.0219	0.026	0.0136	0.0174	0.019
TAG	TAG58:7-FA22:4	µM	0.03	0.0346	0.0316	0.0395	0.0305	0.0295	0.0336	0.0355	0.0518	0.0264	0.0285	0.0279
TAG	TAG58:7-FA22:5	µM	0.0738	0.0937	0.0828	0.1905	0.1003	0.0919	0.0806	0.1035	0.1707	0.087	0.0746	0.0824
TAG	TAG58:7-FA22:6	µM	0.0601	0.0894	0.0871	0.1954	0.0834	0.1004	0.0726	0.0738	0.1719	0.0793	0.0634	0.0657
TAG	TAG58:8-FA18:1	µM	0.0515	0.0631	0.0646	0.1553	0.075	0.0674	0.0479	0.0755	0.1437	0.0623	0.0483	0.0504
TAG	TAG58:8-FA18:2	µM	0.0287	0.0346	0.0242	0.0617	0.0343	0.0335	0.0254	0.0338	0.0561	0.0233	0.032	0.0368
TAG	TAG58:8-FA20:3	µM		0.0162	0.0164	0.0234	0.0158	0.0165		0.0149	0.0221	0.0143	0.019	0.0158
TAG	TAG58:8-FA20:4	µM	0.0318	0.0284	0.0274	0.0286	0.0356	0.0382	0.016	0.0272	0.0383	0.0202	0.0235	0.0221
TAG	TAG58:8-FA22:5	µM	0.0583	0.08	0.0527	0.1052	0.09	0.0796	0.066	0.0695	0.1157	0.0648	0.0696	0.0866
TAG	TAG58:8-FA22:6	µM	0.1813	0.2197	0.2092	0.4717	0.2176	0.2361	0.1592	0.2097	0.4489	0.1955	0.1638	0.1565
TAG	TAG58:9-FA18:1	µM	0.0391	0.0431	0.0367	0.0735	0.0486	0.0514	0.0388	0.0434	0.0794	0.0413	0.0379	0.0431
TAG	TAG58:9-FA18:2	µM	0.0165	0.0304	0.0222	0.0449	0.0341	0.0298	0.0189	0.0319	0.0498	0.0213	0.0274	0.027
TAG	TAG58:9-FA20:4	µM	0.0201	0.0304	0.0291	0.0553	0.0294	0.0372	0.0221	0.0302	0.0655	0.0212	0.0223	0.0264
TAG	TAG58:9-FA22:5	µM	0.0768	0.072	0.058	0.0934	0.0868	0.0876	0.0814	0.0808	0.143	0.0672	0.0927	0.1374
TAG	TAG58:9-FA22:6	µM	0.0921	0.1304	0.0877	0.2255	0.1324	0.1246	0.0909	0.0918	0.2437	0.1143	0.1002	0.1136
TAG	TAG60:10-FA22:5	µM	0.0162	0.0126	0.0154	0.0194	0.0167	0.0147	0.0136	0.0182	0.019	0.0131	0.0143	0.019
TAG	TAG60:10-FA22:6	µM		0.0183	0.0165	0.0344	0.0154	0.0192	0.0127	0.0204	0.0297	0.015	0.0127	0.0246
TAG	TAG60:11-FA22:5	µM	0.0135	0.0148	0.0198	0.0234	0.017	0.0181	0.0167	0.0246	0.0287	0.0163	0.0144	0.0154
TAG	TAG60:11-FA22:6	µM	0.0146	0.0213	0.0171	0.0281	0.0178	0.0291	0.0152		0.035	0.0159	0.0215	0.0174
TAG	TAG60:12-FA22:6	µM	0.0179	0.0242	0.0287	0.0388	0.0166	0.0247	0.0158	0.0202	0.0311	0.0157	0.0264	0.0157
