## Supplementary material for "Bacille Calmette-Guérin vaccine reprograms human neonatal lipid metabolism *in vitro* and *in vivo*": TableS10

### Sheet: TablesS10 CLP in vitro
Table S10: Complex Lipid Panel lipidomics Boston in vitro.
		GROUP NAME	cord female saline lipidomics	cord female saline lipidomics	cord female saline lipidomics	cord female saline lipidomics	cord female saline lipidomics	cord female saline lipidomics	cord male saline lipidomics	cord male saline lipidomics	cord male saline lipidomics	cord male saline lipidomics	cord male saline lipidomics	cord male saline lipidomics	adult female saline lipidomics	adult female saline lipidomics	adult female saline lipidomics	adult female saline lipidomics	adult female saline lipidomics	adult female saline lipidomics	adult male saline lipidomics	adult male saline lipidomics	adult male saline lipidomics	adult male saline lipidomics	adult male saline lipidomics	adult male saline lipidomics	cord female BCG lipidomics	cord female BCG lipidomics	cord female BCG lipidomics	cord female BCG lipidomics	cord female BCG lipidomics	cord female BCG lipidomics	cord male BCG lipidomics	cord male BCG lipidomics	cord male BCG lipidomics	cord male BCG lipidomics	cord male BCG lipidomics	cord male BCG lipidomics	adult female BCG lipidomics	adult female BCG lipidomics	adult female BCG lipidomics	adult female BCG lipidomics	adult female BCG lipidomics	adult female BCG lipidomics	adult male BCG lipidomics	adult male BCG lipidomics	adult male BCG lipidomics	adult male BCG lipidomics	adult male BCG lipidomics	adult male BCG lipidomics	BCG high dilution lipidomics	BCG high dilution lipidomics	BCG low dilution lipidomics	BCG low dilution lipidomics	BCG low dilution lipidomics	BCG low dilution lipidomics	BCG low dilution lipidomics
		TIME POINT	18 hours stimulation	18 hours stimulation	18 hours stimulation	18 hours stimulation	18 hours stimulation	18 hours stimulation	18 hours stimulation	18 hours stimulation	18 hours stimulation	18 hours stimulation	18 hours stimulation	18 hours stimulation	18 hours stimulation	18 hours stimulation	18 hours stimulation	18 hours stimulation	18 hours stimulation	18 hours stimulation	18 hours stimulation	18 hours stimulation	18 hours stimulation	18 hours stimulation	18 hours stimulation	18 hours stimulation	18 hours stimulation	18 hours stimulation	18 hours stimulation	18 hours stimulation	18 hours stimulation	18 hours stimulation	18 hours stimulation	18 hours stimulation	18 hours stimulation	18 hours stimulation	18 hours stimulation	18 hours stimulation	18 hours stimulation	18 hours stimulation	18 hours stimulation	18 hours stimulation	18 hours stimulation	18 hours stimulation	18 hours stimulation	18 hours stimulation	18 hours stimulation	18 hours stimulation	18 hours stimulation	18 hours stimulation	NA	NA	NA	NA	NA	NA	NA
		TX	Saline	Saline	Saline	Saline	Saline	Saline	Saline	Saline	Saline	Saline	Saline	Saline	Saline	Saline	Saline	Saline	Saline	Saline	Saline	Saline	Saline	Saline	Saline	Saline	BCG_treated	BCG_treated	BCG_treated	BCG_treated	BCG_treated	BCG_treated	BCG_treated	BCG_treated	BCG_treated	BCG_treated	BCG_treated	BCG_treated	BCG_treated	BCG_treated	BCG_treated	BCG_treated	BCG_treated	BCG_treated	BCG_treated	BCG_treated	BCG_treated	BCG_treated	BCG_treated	BCG_treated	to be reconstituted	to be reconstituted	to be reconstituted	to be reconstituted	to be reconstituted	to be reconstituted	to be reconstituted
Class	Name	Group Units	11	11	11	11	11	11	12	12	12	12	12	12	13	13	13	13	13	13	14	14	14	14	14	14	15	15	15	15	15	15	16	16	16	16	16	16	17	17	17	17	17	17	18	18	18	18	18	18	19	19	20	20	20	20	20
CE	CE(12:0)	µM	0.0979	0.0739	0.1067	0.0554	0.0369	0.0832	0.0582	0.0464	0.0669	0.1117	0.0783	0.0916	0.2416	0.0834	0.5836	0.1871	0.0612	0.3041	0.1385	0.2742	0.3843	0.3089	0.5552	0.5408	0.0733	0.0697	0.046	0.0428	0.0403	0.0983	0.0569	0.0436	0.0482	0.0788	0.0698	0.058	0.2381	0.0841	0.6349	0.1827	0.0559	0.2287	0.0884	0.2429	0.3783	0.2841	0.597	0.5633	0.0364	0.0275	0.0117	0.0127	0.0098		0.0113
CE	CE(14:0)	µM	6.5851	6.0713	7.4891	2.8921	2.8014	4.9323	3.9271	3.2664	4.4536	4.2104	4.5365	4.7074	13.1781	4.5318	13.4133	5.9164	5.2146	12.0509	4.6872	10.5664	12.4661	10.0349	13.8471	16.7962	5.7888	6.0499	3.5569	2.539	2.8088	5.295	3.6595	3.369	3.4067	3.6414	4.0203	3.7257	12.1924	4.5404	13.7584	5.9089	4.1606	8.9265	3.1932	9.399	10.6055	9.3299	14.1595	18.1671	0.8489	0.634	0.0492	0.028	0.0223	0.0297	0.018
CE	CE(14:1)	µM	0.3026	0.2282	0.2161	0.1594	0.0923	0.2205	0.1713	0.1096	0.1665	0.2287	0.1645	0.1589	1.1143	0.1848	0.7162	0.2331	0.2374	0.62	0.2313	0.7709	0.635	0.5933	0.6573	1.5397	0.2545	0.2188	0.1018	0.1431	0.0926	0.1883	0.1384	0.1163	0.1364	0.2116	0.1293	0.1248	0.9607	0.1676	0.7442	0.225	0.1745	0.4931	0.1402	0.666	0.5931	0.5549	0.663	1.6963	0.0534	0.0549	0.0136	0.0139	0.0145	0.0142	0.0111
CE	CE(15:0)	µM	1.5012	1.6655	1.8828	0.6649	0.6983	1.5493	0.9587	0.8027	1.1385	1.255	1.0274	1.1809	2.9483	2.2481	3.1892	2.5014	2.341	4.2421	1.5244	2.5187	2.8527	2.5917	4.372	3.8859	1.4349	1.6282	0.9532	0.6124	0.6822	1.5282	0.8457	0.7956	0.9428	1.0386	0.8595	0.906	2.7857	2.1322	3.5472	2.5073	2.1331	3.2147	1.1133	2.2764	2.4879	2.472	4.3513	4.0694	0.0495	0.0494	0.0137		0.0153	0.0111	0.0106
CE	CE(16:0)	µM	124.876	136.472	123.784	68.0561	57.6747	119	79.2732	62.1376	85.8276	93.2189	89.7871	100.798	144.955	159.565	154.888	149.72	178.438	189.336	113.011	142.851	150.237	169.878	137.123	156.902	115.82	136.152	65.8004	60.3197	57.2219	117.909	73.6346	57.2168	66.004	77.3279	73.7724	79.2591	130.021	156.566	165.072	152.732	168.607	146.362	77.8226	130.65	122.08	148.444	133.563	166.037	3.7302	3.3056	0.4559	0.2549	0.2617	0.2839	0.1978
CE	CE(16:1)	µM	52.9995	69.3409	62.52	39.2393	24.7356	56.42	34.9554	29.0006	42.3916	40.853	39.7509	43.5886	70.3205	20.5535	49.5132	19.8225	28.9085	33.4484	24.4712	51.5737	49.6189	38.2523	38.8061	63.342	47.1784	68.3764	31.2155	35.6086	25.683	55.7708	31.5144	27.1792	32.2832	34.2582	32.2077	34.2144	64.1565	20.106	54.8468	19.3898	27.4124	26.718	16.361	47.1993	42.5179	34.4604	36.4192	67.4879	0.4741	0.5106	0.0888	0.0658	0.077	0.0755	0.0615
CE	CE(17:0)	µM	2.7049	4.6683	3.0976	1.1462	1.6834	3.6343	1.9964	1.345	2.1144	2.7108	1.4716	1.7579	2.9417	2.2963	3.0731	2.5444	3.026	4.5222	1.8736	2.8597	2.3961	2.5577	3.7481	4.6738	2.5809	4.7424	1.6987	1.0374	1.6736	3.5353	1.8423	1.2036	1.6333	2.2416	1.1879	1.321	2.5856	2.2705	3.3035	2.6957	2.9641	3.5567	1.2964	2.6491	1.9749	2.2878	3.5724	5.0369	0.0835	0.1017	0.0168	0.0128	0.0137	0.0108	0.0113
CE	CE(18:0)	µM	28.4562	35.7242	25.3179	11.8715	13.8437	25.7626	16.3372	9.934	16.1138	19.0796	15.1208	17.8208	16.8373	17.12	18.3532	20.1201	25.0672	28.7228	19.2685	18.1443	21.2761	21.1446	18.3087	33.6205	27.1479	35.7937	13.0648	10.4747	14.2544	25.6359	15.0622	9.2608	12.6463	16.6975	12.3498	13.5029	15.3338	16.4124	19.792	20.6582	23.6687	22.2321	13.277	16.2951	17.1498	19.0305	17.6911	35.9294	1.2809	1.1588	0.1321	0.0574	0.0909	0.0865	0.0681
CE	CE(18:1)	µM	182.268	212.532	162.068	89.583	96.1365	152.3	124.068	89.928	119.114	126.978	113.5	123.002	228.385	236.274	231.103	244.15	267.945	293.992	231.149	224.549	251.437	233.057	255.107	257.788	161.705	213.157	84.8398	83.308	99.2956	145.043	111.746	80.1731	90.9976	105.07	88.402	92.4729	207.148	228.131	255.895	237.01	261.684	233.881	162.477	205.387	213.257	207.135	237.925	264.324	1.3399	1.0837	0.608	0.3633	0.2946	0.4457	0.2947
CE	CE(18:2)	µM	194.437	137.943	158.721	89.2518	83.5664	111.62	113.801	90.4136	90.4168	93.7776	89.6233	100.019	433.053	507.667	510.06	559.085	610.094	572.517	501.574	474.127	472.661	507.626	482.267	418.859	178.072	130.007	92.8029	78.3332	82.3415	101.281	97.2034	80.5418	73.0518	82.1785	72.9792	72.1383	417.437	487.571	562.94	550.255	562.254	508.145	404.247	443.609	417.15	475.509	470.428	445.327	1.1808	0.4198	0.836	0.9059	0.3193	0.6091	0.6165
CE	CE(18:3)	µM	8.2882	4.7275	6.6375	3.3436	2.471	4.8528	5.9517	2.842	3.2734	4.8777	3.3689	3.8318	26.3825	8.5984	19.0451	16.4904	16.0668	24.4614	21.698	37.678	20.0486	26.2836	21.1285	24.6394	7.2679	4.5274	3.5852	3.0149	2.4658	4.5008	4.8201	2.6262	2.5818	4.1943	2.743	2.9885	24.3267	8.8271	21.3778	16.4582	15.2529	19.8419	14.9588	33.7462	17.4192	22.4616	19.1082	26.5545	0.0225	0.0143	0.0116	0.0198	0.0089	0.0158	0.0157
CE	CE(18:4)	µM	0.1362	0.0935	0.1091	0.0492	0.042	0.0846	0.0789	0.0424	0.0537	0.0708	0.051	0.0543	0.561	0.0876	0.3743	0.2077	0.1683	0.6283	0.4571	1.2071	0.4016	0.5689	0.3811	0.5205	0.1271	0.0846	0.0638	0.0409	0.0413	0.0763	0.0669	0.0436	0.0431	0.0587	0.0379	0.0407	0.5148	0.0853	0.4001	0.1796	0.1704	0.4993	0.2894	1.092	0.3704	0.5349	0.3419	0.5769	0.0059	0.0048	0.0032	0.004	0.0035		0.0041
CE	CE(20:0)	µM	0.4114	0.3632	0.3639	0.231	0.2115	0.3246	0.2204	0.1718	0.2135	0.2431	0.1908	0.2378	0.2401	0.3328	0.297	0.3769	0.4661	0.8214	0.2558	0.5663	0.2627	0.3041	0.2599	0.4019	0.2754	0.4706	0.2934	0.2863	0.2717	0.3377	0.3058	0.1898	0.3194	0.2468	0.1937	0.1637	0.2283	0.455	0.3348	0.3903	0.4181	0.4459	0.2418	0.2848	0.2274	0.3112	0.2883	0.4795	0.6595	0.6222	0.0667	0.0195	0.0265	0.0596	0.0279
CE	CE(20:1)	µM	0.3129	0.4315	0.3124	0.1527	0.147	0.3019	0.1878	0.1524	0.2036	0.2406	0.1626	0.1893	0.3509	0.502	0.4974	0.5551	0.7009	0.6884	0.4414	0.4618	0.3428	0.3344	0.3187	0.2995	0.2721	0.4653	0.1785	0.1765	0.1722	0.3044	0.1873	0.1583	0.2087	0.1862	0.1522	0.1576	0.311	0.4748	0.452	0.6243	0.586	0.4996	0.2818	0.3622	0.3251	0.3219	0.3705	0.3295	0.0474	0.042	0.011		0.0055	0.0091
CE	CE(20:2)	µM	0.8223	1.0431	0.9735	0.6936	0.5784	0.9232	0.6398	0.4793	0.5357	0.8069	0.5884	0.7112	0.7407	0.7583	0.8317	0.7292	0.9439	0.8924	0.6598	0.8178	0.8509	0.8323	0.7117	0.8215	0.7267	0.9789	0.5312	0.6058	0.5772	0.8591	0.579	0.4136	0.4755	0.6963	0.4714	0.5218	0.6839	0.8131	0.9205	0.7167	0.8944	0.6672	0.4449	0.7314	0.7315	0.8082	0.6842	0.8198	0.0113	0.01	0.0075	0.0048	0.0067	0.0069	0.0079
CE	CE(20:3)	µM	9.715	8.1656	10.4228	8.0797	7.2767	10.1356	8.2736	5.3096	5.8533	10.7194	7.8774	8.7661	10.6942	11.6243	12.618	8.825	12.974	11.8895	8.2005	12.0705	12.4642	14.7836	10.7758	13.5825	8.3877	8.1092	5.8941	7.1467	7.1812	10.0824	7.3013	4.9345	4.9684	8.5417	6.7318	6.9373	10.1602	11.8238	13.6444	8.4811	11.9541	9.9512	5.6596	10.9003	10.7257	13.5826	9.4285	14.027	0.0179	0.0185	0.0127	0.0148	0.0163	0.0228	0.0152
CE	CE(20:4)	µM	62.1071	59.5106	51.4352	33.6676	31.0584	58.9072	47.7135	32.4212	37.7995	70.7167	57.412	58.9768	77.3187	102.314	95.0529	73.874	127.708	112.036	56.3071	82.1591	90.7701	95.5771	75.3329	77.7129	59.3321	58.4202	26.9511	29.5067	29.7395	56.7588	42.5543	29.9441	30.3839	57.6618	45.6265	47.5363	75.2885	110.242	104.185	74.2235	119.488	86.9329	38.9233	74.333	79.5628	89.7108	68.4498	79.259	0.0848	0.0819	0.0402	0.0778	0.0729	0.0869	0.0694
CE	CE(20:5)	µM	2.2754	1.5563	2.3754	0.9674	3.4576	2.0448	1.8548	1.5714	1.0003	1.8165	1.5401	1.4192	7.7484	2.7284	12.4922	7.5047	6.4551	22.0385	9.5782	17.2061	14.6693	12.4222	18.1628	15.6964	2.0382	1.5989	1.3455	0.8308	3.2044	1.8244	1.5063	1.4992	0.834	1.4749	1.2164	1.1344	7.5747	2.8328	14.1306	7.3936	6.3708	16.2707	6.6877	15.7786	12.7717	11.1391	16.5883	16.4777	0.0192	0.0129	0.0141	0.0194	0.0107	0.0107	0.0125
CE	CE(22:0)	µM	0.1329	0.1598	0.1384	0.0733	0.1219	0.1267	0.1179	0.0706	0.0785	0.1701	0.0879	0.1006	0.178	0.2392	0.2423	0.2522	0.3616	0.3344	0.2001	0.2032	0.2038	0.1907	0.2407	0.2108	0.1237	0.1386	0.0772	0.0622	0.1076	0.1351	0.1263	0.067	0.0609	0.1355	0.0911	0.0911	0.1548	0.225	0.2487	0.2523	0.2899	0.2032	0.1404	0.1689	0.2141	0.1597	0.2525	0.2189	0.0456	0.0438
CE	CE(22:1)	µM	0.0838	0.1095	0.0883	0.0448	0.0445	0.1012	0.0473	0.0376	0.0577	0.0624	0.0422	0.0531	0.0722	0.1513	0.0989	0.1388	0.1483	0.2297	0.0914	0.2219	0.1053	0.0811	0.0885	0.124	0.0719	0.117	0.0455	0.0613	0.0566	0.087	0.0695	0.054	0.062	0.042	0.0375	0.0367	0.0732	0.1997	0.1328	0.125	0.1403	0.1265	0.0708	0.0995	0.1065	0.0939	0.1085	0.1055	0.0211	0.0215
CE	CE(22:2)	µM	0.0638	0.0759	0.0984	0.08	0.0554	0.0653	0.0478	0.0395	0.0454	0.0383	0.0391	0.0432	0.0492	0.1317	0.0621	0.1041	0.1567	0.238	0.0889	0.2209	0.0628	0.0657	0.0565	0.086	0.057	0.1329	0.0998	0.1277	0.0914	0.0729	0.0993	0.0468	0.1182	0.0491	0.0377	0.0399	0.0522	0.2123	0.0766	0.0789	0.0752	0.1046	0.0419	0.0628	0.0557	0.0667	0.0599	0.092	0.026	0.0237	0.0143		0.0083		0.0044
CE	CE(22:4)	µM	0.2101	0.236	0.1779	0.0994	0.0815	0.1763	0.1429	0.1135	0.14	0.1974	0.1261	0.138	0.1537	0.1638	0.1503	0.1512	0.2596	0.231	0.1451	0.1804	0.1894	0.214	0.1465	0.1696	0.2063	0.226	0.0999	0.0934	0.0819	0.1722	0.131	0.0984	0.1138	0.1527	0.0925	0.1096	0.1379	0.1856	0.1726	0.153	0.2597	0.1732	0.0948	0.1731	0.1646	0.1985	0.1411	0.1754	0.0066	0.0068	0.0027		0.0029
CE	CE(22:5)	µM	1.2171	0.8327	0.8798	0.6565	0.5851	1.0052	0.693	0.4914	0.5782	1.2072	0.7832	0.8068	0.8413	1.0128	0.9299	0.8839	1.726	1.3716	0.796	1.0055	1.0456	1.4111	0.8493	0.9939	1.0386	0.8269	0.4627	0.5577	0.5698	0.9275	0.6453	0.4723	0.4509	1.0507	0.5807	0.5891	0.7797	0.9848	0.9749	0.8947	1.6855	1.0653	0.5005	0.8585	0.9399	1.2928	0.854	1.0337	0.0228	0.0229	0.0129	0.0132	0.0164	0.023	0.0152
CE	CE(22:6)	µM	4.5059	4.1818	5.1619	2.3516	4.945	4.8287	4.5711	3.2337	2.3683	8.0736	4.2061	4.096	4.1166	5.996	5.8104	7.2007	10.7125	7.2143	3.8374	3.6975	5.3462	5.1425	5.8582	3.7703	4.0823	4.3393	2.5563	1.8323	4.6014	4.6527	4.2789	3.0091	1.7804	6.675	3.3607	3.0894	3.6628	6.2758	6.5197	6.5906	10.3027	5.9189	2.3929	3.2463	4.5582	4.6805	5.5681	3.8712	0.0203	0.0176	0.0099	0.0116	0.0113	0.0196	0.0103
CE	CE(24:0)	µM	0.1499	0.1607	0.1187	0.077	0.0741	0.1426	0.1115	0.0792	0.0957	0.1284	0.0997	0.118	0.0864	0.1126	0.115	0.1203	0.1628	0.1737	0.0921	0.1201	0.1181	0.1156	0.0954	0.1085	0.1301	0.1514	0.082	0.0764	0.0725	0.1199	0.1257	0.0671	0.0836	0.1195	0.0909	0.074	0.0934	0.1198	0.1202	0.1149	0.155	0.13	0.0542	0.0905	0.0904	0.0985	0.0908	0.1108	0.0665	0.0733	0.0143		0.007	0.0123	0.0102
CE	CE(24:1)	µM	0.1061	0.1167	0.0967	0.0915	0.0849	0.092	0.0791	0.0857	0.0887	0.105	0.079	0.1013	0.1013	0.1113	0.1206	0.1128	0.1072	0.1462	0.0841	0.1009	0.0888	0.1271	0.0924	0.1138	0.0826	0.1192	0.0712	0.0838	0.0551	0.1025	0.0719	0.0918	0.0843	0.0993	0.0702	0.0559	0.1081	0.0934	0.0939	0.1462	0.1054	0.124	0.0859	0.1109	0.0855	0.0975	0.0839	0.1232	0.0613	0.0899	0.0458	0.0412	0.0523	0.0412	0.0499
CER	CER(14:0)	µM	0.0099	0.0104	0.0081	0.007	0.008	0.0098	0.0086	0.0089	0.0094	0.0104	0.0086	0.0077	0.0102	0.0096	0.0094	0.0107	0.0079	0.0121	0.0071	0.009	0.0086	0.0098	0.0114	0.0101	0.0101	0.0093	0.0055	0.0072	0.007	0.0083	0.0082	0.0077	0.0072	0.0078	0.0078	0.0081	0.0095	0.0073	0.011	0.0094	0.0087	0.0114	0.0071	0.0078	0.0089	0.0083	0.0128	0.0107	0.0051	0.005	0.0044	0.0061	0.004	0.005	0.0056
CER	CER(16:0)	µM	0.1281	0.0893	0.1019	0.0722	0.0595	0.0912	0.0992	0.086	0.0839	0.0893	0.0966	0.0969	0.1398	0.1066	0.1105	0.147	0.1355	0.1607	0.1254	0.1234	0.1358	0.1639	0.1326	0.1437	0.1065	0.082	0.0523	0.0584	0.0525	0.0729	0.0803	0.0598	0.0645	0.0716	0.0654	0.0657	0.1137	0.0976	0.1239	0.1432	0.1368	0.136	0.1093	0.1096	0.1113	0.1398	0.1191	0.1564	0.002	0.0103	0.0024	0.0031	0.0024	0.0027	0.0028
CER	CER(18:0)	µM	0.0418	0.034	0.0394	0.0211	0.0196	0.0313	0.0324	0.0273	0.0294	0.0289	0.0329	0.0317	0.0279	0.0205	0.0295	0.0476	0.0339	0.0466	0.0273	0.0282	0.0448	0.055	0.0362	0.0612	0.0371	0.0294	0.0194	0.0167	0.0179	0.0244	0.0296	0.0229	0.0189	0.0261	0.0239	0.0244	0.028	0.0159	0.0348	0.0462	0.033	0.0375	0.0237	0.0244	0.0336	0.0517	0.0315	0.0693	0.0018	0.0029	0.002	0.0019	0.002	0.0025	0.0027
CER	CER(18:1)	µM	0.003	0.0029	0.0033	0.0027	0.0028	0.0035	0.0036	0.0034	0.0029	0.004	0.0033	0.0032	0.0036	0.0029	0.0037	0.0043	0.0031	0.0045	0.0036	0.0029	0.0036	0.0039	0.0038	0.0038	0.0039	0.0031	0.0032	0.0032	0.0032	0.0023	0.0035	0.0026	0.0031	0.0034	0.0033	0.0033	0.0042	0.0039	0.0043	0.0046	0.0029	0.0048	0.0039	0.0035	0.0037	0.0054	0.0039	0.0044		0.0046	0.0015	0.002	0.0022		0.0014
CER	CER(20:0)	µM	0.0275	0.0218	0.0222	0.0206	0.0143	0.0209	0.0221	0.0214	0.0169	0.0211	0.0183	0.0248	0.0259	0.0249	0.0293	0.0412	0.0328	0.043	0.0262	0.0281	0.0354	0.0422	0.0351	0.0533	0.0267	0.0253	0.0159	0.0187	0.0164	0.0195	0.0229	0.0164	0.016	0.0195	0.0179	0.0201	0.0248	0.0193	0.0318	0.0431	0.0338	0.0415	0.019	0.0281	0.0313	0.0401	0.0326	0.0606	0.0069	0.0072	0.0056	0.0034	0.0056	0.0031	0.0045
CER	CER(20:1)	µM	0.0053	0.0067	0.0061	0.0066	0.0055	0.0055	0.0047	0.0054	0.0058	0.0073	0.0065	0.0063	0.0046	0.0055	0.005	0.0051	0.0059	0.0064	0.0075	0.0048	0.0054	0.0062	0.005	0.0057	0.0053	0.0061	0.005	0.0061	0.0043	0.0041	0.0042	0.0049	0.0043	0.0057	0.0066	0.0058	0.0063	0.0046	0.0052	0.0067	0.0041	0.0076	0.005	0.0044	0.0049	0.006	0.0056	0.0045	0.002	0.0019	0.0029	0.0026	0.004	0.0027	0.0028
CER	CER(22:0)	µM	0.1152	0.0633	0.0676	0.0481	0.0374	0.0616	0.0575	0.0425	0.0463	0.0577	0.0656	0.0716	0.1435	0.2421	0.1508	0.2833	0.2638	0.3215	0.1552	0.2228	0.1938	0.2628	0.1828	0.3732	0.0974	0.0611	0.0368	0.0519	0.039	0.0603	0.0561	0.0376	0.0377	0.0522	0.0562	0.057	0.1206	0.2042	0.1823	0.2674	0.2598	0.2803	0.1073	0.227	0.1662	0.2294	0.1507	0.3983	0.0029	0.0035	0.0026	0.0028	0.0027	0.0028	0.0028
CER	CER(22:1)	µM	0.0169	0.0142	0.0151	0.0117	0.0114	0.0134	0.0135	0.0121	0.0134	0.0123	0.0135	0.0134	0.0197	0.0181	0.0212	0.0185	0.0181	0.0212	0.0158	0.0154	0.0192	0.0212	0.0222	0.0178	0.0142	0.013	0.0132	0.014	0.013	0.0132	0.0138	0.0124	0.013	0.0128	0.0136	0.0128	0.0166	0.0167	0.0187	0.0209	0.0173	0.0207	0.014	0.0166	0.0167	0.02	0.0193	0.0191	0.0088	0.0077	0.0096	0.0088	0.0107	0.0095	0.0118
CER	CER(24:0)	µM	0.2928	0.2111	0.172	0.1373	0.1048	0.1914	0.1646	0.1159	0.1264	0.2226	0.2014	0.2322	0.3948	0.6885	0.4881	0.6766	0.856	1.0017	0.5093	0.6908	0.5398	0.7154	0.5244	0.9712	0.2543	0.2018	0.0997	0.1326	0.1013	0.1858	0.1534	0.0913	0.1031	0.1777	0.1726	0.1708	0.3255	0.6594	0.5715	0.7072	0.9227	0.9068	0.3869	0.6731	0.481	0.7086	0.4891	1.0866	0.0045	0.0037	0.0024	0.0027	0.0022	0.0026	0.0024
CER	CER(24:1)	µM	0.1215	0.1115	0.1038	0.07	0.045	0.0851	0.0803	0.06	0.073	0.0591	0.091	0.0992	0.2021	0.1205	0.2193	0.3672	0.1768	0.3127	0.1585	0.2388	0.2844	0.2938	0.2659	0.2759	0.11	0.1096	0.0504	0.0729	0.041	0.0697	0.0694	0.0508	0.0573	0.0521	0.0731	0.0697	0.172	0.1054	0.2559	0.3792	0.1991	0.279	0.118	0.2131	0.2524	0.2799	0.2562	0.2951	0.0024	0.0029	0.0021	0.0024	0.0028	0.0032	0.0024
CER	CER(26:0)	µM	0.016	0.0193	0.0163	0.0233	0.0206	0.0219	0.0213	0.0274	0.0187	0.0269	0.0191	0.0252	0.0194	0.0254	0.0215	0.0271	0.0221	0.0251	0.0451	0.0233	0.0216	0.0272	0.0246	0.0244	0.0211	0.0225	0.0184	0.0267	0.0536	0.0226	0.0169	0.0206	0.017	0.0219	0.0186	0.063	0.0185	0.0213	0.027	0.0286	0.0242	0.0328	0.0208	0.027	0.0198	0.0598	0.0204	0.0265	0.0104	0.0132	0.0141	0.0161	0.0152	0.0154	0.0188
CER	CER(26:1)	µM	0.008	0.0092	0.0079	0.0052	0.0045	0.0073	0.0043	0.0062	0.0066	0.0055	0.0074	0.0073	0.0083	0.0061	0.007	0.0069	0.0061	0.0101	0.0059	0.0065	0.0071	0.0066	0.01	0.0064	0.0049	0.0083	0.0046	0.0048	0.0053	0.0061	0.0046	0.0052	0.0051	0.0046	0.0054	0.0062	0.008	0.0045	0.009	0.0083	0.0062	0.0095	0.0054	0.0063	0.0074	0.0063	0.0087	0.0061	0.0013	0.0016	0.0019	0.0026	0.0018	0.0022	0.0018
DAG	DAG(12:0/16:0)	µM	0.4912	0.3597	0.3647	0.4401	0.241	0.5066	0.3961	0.2357	0.4072	0.4657	0.4441	0.4475	0.0767	0.0673	0.0379	0.1105	0.059	0.0896	0.0914	0.125	0.1786	0.1348	0.1208	0.2575	0.5243	0.3787	0.2316	0.3679	0.2353	0.4127	0.3167	0.2196	0.3286	0.3361	0.328	0.4103	0.0754	0.0661	0.0471	0.1053	0.0743	0.0749	0.0673	0.1202	0.1233	0.125	0.1063	0.27	0.1309	0.142	0.0133	0.0162	0.0124	0.0163	0.0122
DAG	DAG(12:0/18:0)	µM	0.0166	0.0164	0.0128	0.0157	0.0136	0.0212	0.0156	0.0177	0.0136	0.0204	0.0167	0.0178	0.0212	0.0155	0.0148	0.0232	0.0144	0.0184	0.0174	0.0361	0.0342	0.0397	0.0239	0.0697	0.0181	0.015	0.0107	0.0135	0.0158	0.0177	0.0122	0.0142	0.0191	0.0145	0.0145	0.0153	0.0218	0.0164	0.0143	0.0194	0.0128	0.0206	0.0157	0.0279	0.0315	0.0405	0.023	0.0721	0.0584	0.073	0.0115	0.012	0.0101	0.0104	0.0142
DAG	DAG(12:0/18:1)	µM	0.0662	0.0628	0.0372	0.0506	0.0478	0.0513	0.0534	0.0673	0.0568	0.0617	0.0506	0.0544	0.0865	0.0655	0.0781	0.1117	0.0439	0.0888	0.0732	0.1346	0.1009	0.1418	0.1152	0.2271	0.0589	0.0613	0.044	0.0465	0.0772	0.0482	0.0477	0.0545	0.0511	0.0606	0.0332	0.0677	0.0757	0.0545	0.0703	0.1151	0.0488	0.0797	0.0488	0.1493	0.1073	0.1491	0.0997	0.2443	0.0928	0.1	0.0702	0.0457	0.0397	0.0393	0.046
DAG	DAG(12:0/18:2)	µM	0.0155	0.0126	0.0123	0.0104	0.0115	0.0126	0.0176	0.0155	0.013	0.0167	0.0128	0.0129	0.0323	0.0191	0.0172	0.0364	0.0191	0.027	0.0269	0.0433	0.0314	0.0633	0.0496	0.055	0.013	0.0125	0.0139	0.0107	0.0143	0.0108	0.0131	0.0141	0.0128	0.0174	0.0115	0.0143	0.0246	0.0145	0.0204	0.0377	0.015	0.0189	0.0167	0.0445	0.0743	0.0775	0.0478	0.0645	0.0127	0.0144	0.0119	0.0141	0.0078	0.0099	0.0091
DAG	DAG(14:0/14:0)	µM	0.0226	0.0157	0.0152	0.0182	0.0152	0.0175	0.0192	0.0211	0.0138	0.0227	0.0167	0.0234	0.0394	0.019	0.0167	0.0259	0.0176	0.028	0.0174	0.0435	0.0319	0.0572	0.0469	0.1421	0.0261	0.0179	0.0127	0.0212	0.0159	0.0135	0.0138	0.018	0.0138	0.0152	0.0192	0.021	0.0387	0.019	0.0226	0.0295	0.016	0.0288	0.0129	0.0422	0.0217	0.0581	0.0338	0.1488	0.2354	0.2441	0.0128	0.016	0.0142	0.0136	0.0137
DAG	DAG(14:0/16:0)	µM	0.1842	0.0507	0.051	0.0612	0.056	0.0627	0.0976	0.0556	0.051	0.0944	0.0678	0.0701	0.3342	0.0644	0.1104	0.1323	0.049	0.1661	0.0669	0.4516	0.2471	0.5999	0.2206	1.2621	0.1626	0.0572	0.0552	0.0614	0.055	0.0542	0.0832	0.0615	0.0509	0.0823	0.0577	0.0619	0.2993	0.0592	0.1099	0.1336	0.0599	0.135	0.0599	0.4325	0.188	0.6071	0.2031	1.4174	2.4948	2.8003	0.039	0.0411	0.0383	0.0429	0.0406
DAG	DAG(14:0/16:1)	µM	0.0416	0.0253	0.0194	0.027	0.0239	0.0193	0.0304	0.028	0.0258	0.0339	0.0306	0.0234	0.0659	0.0302	0.0372	0.037	0.0159	0.0411	0.0207	0.1038	0.0434	0.1003	0.0427	0.2244	0.0414	0.0234	0.0232	0.0239	0.0256	0.0227	0.0273	0.0258	0.0211	0.03	0.0237	0.0223	0.0667	0.0208	0.0401	0.0339	0.0275	0.0354	0.0191	0.0988	0.0395	0.1046	0.037	0.2575	0.3003	0.3175	0.0155	0.017	0.0149	0.0118	0.0158
DAG	DAG(14:0/18:1)	µM	0.3941	0.2413	0.2118	0.2757	0.238	0.2661	0.3393	0.3506	0.2487	0.3501	0.2817	0.3198	0.6817	0.3261	0.4685	0.5138	0.2275	0.5152	0.3325	0.8851	0.633	1.0659	0.6492	1.6602	0.403	0.2694	0.2151	0.2631	0.2732	0.2296	0.2394	0.2425	0.2114	0.2883	0.2078	0.3038	0.6354	0.3018	0.4998	0.5907	0.3109	0.531	0.2741	0.8808	0.5842	1.1922	0.5599	1.6977	1.3683	1.6061	0.1771	0.1986	0.1853	0.1931	0.1995
DAG	DAG(14:0/18:2)	µM	0.0767	0.0261	0.0231	0.0308	0.0264	0.0268	0.0639	0.0413	0.0284	0.0634	0.0377	0.0315	0.2313	0.0817	0.1188	0.1783	0.062	0.1582	0.0525	0.3839	0.1676	0.4961	0.161	0.3553	0.072	0.031	0.02	0.0271	0.0261	0.0238	0.0371	0.0367	0.0258	0.0517	0.035	0.0285	0.1945	0.0706	0.1339	0.1793	0.062	0.1421	0.0465	0.3779	0.1513	0.5251	0.1378	0.3994	0.0172	0.019	0.0125	0.0094	0.0144	0.0142	0.013
DAG	DAG(14:0/18:3)	µM	0.0158	0.0142	0.0091	0.0131	0.0139	0.0126	0.0139	0.0156	0.0128	0.0212	0.0153	0.0168	0.0398	0.0151	0.0171	0.0327	0.0137	0.0367	0.0174	0.0783	0.0209	0.0812	0.0316	0.0597	0.0169	0.0115	0.0107	0.0095	0.0132	0.0127	0.0157	0.0117	0.0116	0.0165	0.0104	0.012	0.0432	0.0145	0.024	0.0309	0.0157	0.0277	0.0153	0.0798	0.0217	0.0891	0.0261	0.0685	0.0096	0.0109	0.0089	0.0098	0.0086	0.01	0.0115
DAG	DAG(14:0/20:0)	µM	0.0278	0.0223	0.02	0.0234	0.0222	0.0225	0.0211	0.0216	0.0182	0.0238	0.0217	0.0228	0.0363	0.0196	0.0282	0.0245	0.0166	0.0315	0.0227	0.0361	0.0398	0.0438	0.0457	0.081	0.0342	0.0283	0.0189	0.0214	0.0186	0.0256	0.0195	0.0175	0.0157	0.0192	0.0146	0.0198	0.043	0.0161	0.0302	0.0221	0.0197	0.036	0.0225	0.036	0.0334	0.0379	0.0482	0.0853	0.3211	0.3322	0.0105	0.0131	0.0107	0.0122	0.0111
DAG	DAG(14:0/20:4)	µM	0.0126	0.0097	0.0055	0.0078	0.0084	0.0078	0.0164	0.0086	0.0076	0.0308	0.0115	0.0102	0.034	0.0079	0.0106	0.0123	0.0065	0.0167	0.0075	0.0652	0.0227	0.0717	0.0188	0.06	0.0162	0.008	0.0048	0.007	0.0102	0.0075	0.0137	0.0103	0.0067	0.0267	0.0073	0.0072	0.0326	0.0067	0.0121	0.0122	0.0064	0.0136	0.0043	0.0573	0.0187	0.0675	0.0204	0.0697	0.002	0.0031	0.003	0.0041	0.0036	0.0047	0.0049
DAG	DAG(14:0/22:6)	µM	0.0185	0.0117	0.0124	0.009	0.019	0.0114	0.0197	0.0175	0.0164	0.0209	0.0141	0.0135	0.0158	0.0088	0.0102	0.0118	0.0129	0.0131	0.0318	0.0237	0.0164	0.0241	0.0193	0.0275	0.0157	0.0129	0.0099	0.0094	0.0327	0.0126	0.0121	0.0169	0.0111	0.0185	0.0171	0.0241	0.0177	0.0094	0.0137	0.0141	0.0099	0.0132	0.0095	0.023	0.0193	0.0379	0.0167	0.0299	0.0135	0.0107	0.0078	0.0125	0.0094	0.0107	0.0095
DAG	DAG(14:1/16:0)	µM	0.2576	0.2578	0.2094	0.2705	0.2327	0.2616	0.2717	0.3256	0.2664	0.3047	0.2651	0.3412	0.2839	0.2866	0.2495	0.3096	0.1988	0.2845	0.2436	0.3145	0.2395	0.3523	0.289	0.4534	0.4848	0.2856	0.2295	0.2523	0.2807	0.2462	0.1877	0.2316	0.2146	0.2336	0.2058	0.3164	0.2885	0.2449	0.259	0.3182	0.2986	0.3189	0.3002	0.3485	0.2332	0.4846	0.2262	0.424	0.2604	0.3371	0.1879	0.2168	0.2135	0.2394	0.2195
DAG	DAG(14:1/18:1)	µM	7.064	7.4304	6.5262	7.6454	7.1639	8.0901	8.311	9.1836	7.7405	8.9547	7.545	9.1551	8.2767	8.7813	7.4483	8.886	5.9874	8.2484	7.6742	8.6058	6.6772	9.6441	8.6847	10.1759	8.0421	8.5026	7.1929	7.7011	8.2869	7.4567	5.6759	6.8352	6.6201	7.0804	5.6905	9.1804	8.1693	7.93	8.0107	10.1487	8.569	9.2609	6.5901	9.2552	6.1056	13.3822	6.4367	8.7017	4.5534	6.7038	5.4845	6.4212	6.6046	6.7455	6.3913
DAG	DAG(15:0/18:1)	µM	0.0587	0.0298	0.023	0.0274	0.0297	0.0325	0.042	0.0446	0.036	0.0469	0.0353	0.036	0.089	0.0478	0.0801	0.0902	0.0303	0.0962	0.0413	0.0934	0.0993	0.1437	0.1175	0.2533	0.0549	0.0351	0.0227	0.0277	0.0356	0.0288	0.0386	0.0279	0.0281	0.0337	0.0302	0.0362	0.0837	0.0417	0.0762	0.0914	0.0415	0.0759	0.036	0.087	0.081	0.1501	0.0912	0.281	0.0878	0.0993	0.0176	0.0165	0.0168	0.0182	0.0183
DAG	DAG(15:0/18:2)	µM	0.0293	0.0121	0.0101	0.0109	0.012	0.0108	0.0191	0.0172	0.013	0.0154	0.0125	0.0141	0.0367	0.0225	0.0364	0.0433	0.0168	0.0418	0.0202	0.0427	0.0343	0.0776	0.0381	0.0596	0.0259	0.0165	0.011	0.0117	0.0135	0.0115	0.0148	0.0143	0.0103	0.0165	0.0136	0.0132	0.0286	0.0189	0.0297	0.0439	0.0167	0.0344	0.0144	0.0408	0.0253	0.0878	0.0299	0.076	0.0053	0.0057	0.0047	0.0069		0.0064	0.0061
DAG	DAG(16:0/16:0)	µM	0.7675	0.3018	0.3021	0.3714	0.2931	0.2916	0.4691	0.321	0.2725	0.485	0.4062	0.3937	1.0651	0.3319	0.4917	0.5915	0.2805	0.4991	0.3192	1.8319	1.0429	2.832	0.5272	3.5062	0.6755	0.2773	0.2432	0.3691	0.2768	0.2784	0.4171	0.3008	0.2379	0.4244	0.3367	0.2876	0.9339	0.3158	0.4896	0.5569	0.2698	0.4356	0.2705	1.6901	0.9397	2.5422	0.5064	3.7565	5.5196	6.2781	0.2001	0.1963	0.1851	0.1872	0.2056
DAG	DAG(16:0/16:1)	µM	0.2174	0.0562	0.0553	0.122	0.059	0.0599	0.1428	0.0948	0.0537	0.1858	0.1048	0.0901	0.3834	0.0786	0.2053	0.1332	0.0588	0.1313	0.0548	0.723	0.265	0.8188	0.1231	1.2846	0.2116	0.0599	0.0397	0.1024	0.0609	0.052	0.1251	0.0848	0.0387	0.164	0.0882	0.0685	0.3572	0.0539	0.2122	0.1217	0.0534	0.1104	0.0489	0.6544	0.2218	0.8247	0.1118	1.3021	1.7393	1.974	0.0085	0.0119	0.0104	0.0095	0.0131
DAG	DAG(16:0/18:0)	µM	0.8524	0.5812	0.6482	0.6644	0.6565	0.6165	0.7737	0.6111	0.6461	0.7187	0.7029	0.7182	1.0809	0.6772	0.793	0.8349	0.6664	0.7883	0.6578	1.4306	1.6118	1.9536	0.8347	2.8572	0.7882	0.6035	0.584	0.6459	0.6172	0.6456	0.683	0.5979	0.5856	0.7118	0.7022	0.5939	1.0139	0.6607	0.7991	0.794	0.6299	0.7577	0.6403	1.3089	1.3824	1.8769	0.7663	3.0009	7.9686	9.0487	0.5364	0.5675	0.4945	0.5379	0.5277
DAG	DAG(16:0/18:1)	µM	2.2721	0.6327	0.5731	0.956	0.6488	0.599	1.6565	0.9616	0.6089	1.4089	1.0031	0.9445	4.4813	1.9259	3.0362	3.2096	1.0542	2.4414	1.5982	6.6161	5.1179	9.3883	2.4016	9.4886	1.9526	0.6193	0.4196	0.8512	0.6756	0.5414	1.3599	0.7172	0.4624	1.2063	0.8114	0.7256	3.9002	1.827	3.2778	3.2182	1.1232	2.0631	1.147	5.8045	4.2403	9.1758	2.1394	10.2374	10.8819	13.1792	0.153	0.1824	0.1897	0.1932	0.1858
DAG	DAG(16:0/18:2)	µM	0.6538	0.1719	0.1475	0.2089	0.172	0.1107	0.5811	0.2915	0.1601	0.4587	0.2296	0.1825	1.8636	1.0351	1.1471	1.5916	0.851	1.0315	0.6202	3.599	1.4739	5.3792	0.6972	2.0648	0.5735	0.1569	0.09	0.1768	0.1525	0.1021	0.4225	0.2295	0.1198	0.4006	0.2048	0.1381	1.5221	0.9775	1.1977	1.5893	0.8711	0.7846	0.4522	3.2853	1.1984	5.3404	0.6018	2.3894	0.0444	0.0599	0.005	0.0062	0.0048	0.0069	0.0051
DAG	DAG(16:0/18:3)	µM	0.0791	0.0315	0.0337	0.034	0.0303	0.0248	0.068	0.0399	0.0313	0.0971	0.0397	0.0343	0.2708	0.0914	0.1022	0.1764	0.0838	0.1569	0.0929	0.6365	0.1566	0.6906	0.1051	0.2925	0.0743	0.0271	0.0219	0.0319	0.032	0.0249	0.0585	0.0374	0.0241	0.0826	0.0405	0.0297	0.2157	0.0806	0.1142	0.176	0.0969	0.123	0.0618	0.6073	0.1287	0.6978	0.0969	0.3321	0.0143	0.0167	0.0119	0.0141	0.0119	0.0102	0.0101
DAG	DAG(16:0/20:3)	µM	0.1281	0.0405	0.0319	0.0622	0.0342	0.0503	0.1076	0.042	0.0297	0.1479	0.0698	0.0656	0.1503	0.0429	0.0602	0.0358	0.027	0.0531	0.0352	0.2352	0.1154	0.2523	0.0606	0.2008	0.1038	0.034	0.019	0.0494	0.0326	0.0425	0.0879	0.0362	0.0274	0.1279	0.0575	0.0519	0.1397	0.0404	0.0702	0.0381	0.0281	0.0431	0.0226	0.2285	0.1031	0.2605	0.0575	0.2142	0.0066	0.0066	0.0031	0.002	0.0035		0.0023
DAG	DAG(16:0/20:4)	µM	0.1956	0.0658	0.0412	0.0592	0.0523	0.0526	0.1487	0.0619	0.0368	0.303	0.085	0.0788	0.2091	0.0625	0.0637	0.0764	0.0614	0.0829	0.0434	0.4309	0.1643	0.5543	0.0717	0.2965	0.1791	0.063	0.022	0.0552	0.0566	0.0533	0.1162	0.0511	0.031	0.2407	0.0704	0.0547	0.1893	0.0675	0.0756	0.0673	0.0603	0.0617	0.0298	0.423	0.1448	0.5147	0.0662	0.3124	0.0041	0.0036	0.002	0.0029	0.0019
DAG	DAG(16:0/20:5)	µM	0.0123	0.0077	0.0084	0.0082	0.0163	0.0086	0.0154	0.0129	0.0075	0.0272	0.0095	0.0112	0.0297	0.0064	0.0116	0.0172	0.0122	0.0269	0.0139	0.139	0.044	0.1001	0.0433	0.0782	0.0116	0.0081	0.0052	0.0061	0.0173	0.0091	0.0145	0.0089	0.0053	0.0176	0.008	0.009	0.0237	0.0077	0.0166	0.0179	0.0076	0.0258	0.0088	0.1306	0.0391	0.1077	0.0329	0.0856	0.0047	0.0041	0.0051	0.0055	0.0029	0.006	0.0036
DAG	DAG(16:0/22:5)	µM	0.0929	0.0465	0.0322	0.0556	0.0383	0.0387	0.0704	0.0589	0.0317	0.1398	0.0695	0.0639	0.0956	0.0274	0.0396	0.0376	0.0225	0.0402	0.0223	0.1137	0.0794	0.1635	0.0367	0.0936	0.0799	0.0407	0.0179	0.0504	0.0388	0.0356	0.0634	0.0468	0.0267	0.1183	0.0511	0.0502	0.0855	0.0267	0.0423	0.0351	0.0254	0.0334	0.0191	0.1079	0.0674	0.1606	0.0358	0.1009	0.0079	0.0094	0.0045	0.0068	0.0046	0.0046	0.0058
DAG	DAG(16:0/22:6)	µM	0.0724	0.0746	0.0452	0.0426	0.1032	0.043	0.0976	0.1115	0.0472	0.1506	0.0709	0.0687	0.0673	0.0257	0.0391	0.0417	0.0324	0.0348	0.0365	0.0811	0.0594	0.1069	0.0541	0.0885	0.0692	0.0721	0.025	0.0406	0.1062	0.0439	0.0925	0.0884	0.0341	0.1172	0.0628	0.0524	0.062	0.0254	0.0393	0.0429	0.0269	0.0332	0.0191	0.0723	0.0499	0.1286	0.0502	0.0998	0.0152	0.0175	0.0049	0.0086	0.0059	0.0097	0.007
DAG	DAG(16:1/16:1)	µM	0.0704	0.0529	0.0498	0.0619	0.0613	0.0557	0.0729	0.0582	0.0567	0.0685	0.0663	0.0616	0.0954	0.061	0.0854	0.0628	0.0441	0.0602	0.0441	0.1272	0.0671	0.1246	0.0684	0.1917	0.0738	0.0514	0.042	0.0661	0.0492	0.0435	0.0557	0.0567	0.0486	0.0667	0.0397	0.0433	0.0896	0.0462	0.0816	0.0774	0.0529	0.0653	0.0488	0.1271	0.0565	0.1275	0.0596	0.2189	0.2153	0.2401	0.0396	0.0334	0.0472	0.0427	0.041
DAG	DAG(16:1/18:0)	µM	0.238	0.2183	0.2023	0.2304	0.21	0.2387	0.2468	0.2663	0.2162	0.2824	0.2388	0.2648	0.3123	0.2553	0.2512	0.276	0.1776	0.2528	0.2412	0.38	0.2505	0.4365	0.2573	0.5797	0.2505	0.2585	0.2071	0.2393	0.2365	0.2071	0.1944	0.2055	0.1942	0.2231	0.1713	0.2511	0.2972	0.2402	0.2621	0.3071	0.2385	0.2806	0.2044	0.393	0.24	0.5285	0.2114	0.5957	0.795	0.902	0.1582	0.169	0.1881	0.1764	0.18
DAG	DAG(16:1/18:1)	µM	5.8457	6.1817	5.2252	6.4698	5.6628	6.6052	6.5044	7.5828	6.0028	7.5643	6.1955	7.3756	7.1447	7.1269	6.4586	7.5253	4.6926	6.8434	6.1062	7.8197	5.8591	8.918	7.0237	9.4205	6.514	6.9941	5.7108	6.2424	6.4781	5.9363	4.6414	5.5922	5.244	5.7547	4.4631	7.2621	7.0229	6.571	6.8104	8.3832	6.6084	7.8723	5.3581	8.5121	5.3304	11.7801	5.3618	8.7147	4.9512	6.7466	4.3392	5.0439	5.1583	5.1112	5.1591
DAG	DAG(16:1/18:2)	µM	0.1112	0.0523	0.0361	0.0597	0.0383	0.038	0.1056	0.0703	0.0521	0.0938	0.0523	0.0489	0.2452	0.132	0.2685	0.2081	0.1496	0.1733	0.1011	0.561	0.2263	0.7358	0.1368	0.3799	0.1177	0.0498	0.0307	0.0554	0.0434	0.0351	0.0967	0.0617	0.0365	0.0834	0.0429	0.0387	0.2192	0.1176	0.2998	0.2227	0.1536	0.1494	0.0929	0.5453	0.1949	0.7745	0.1141	0.4147	0.0182	0.0221	0.0127	0.0168	0.014	0.0171	0.0162
DAG	DAG(16:1/18:3)	µM	0.2195	0.2169	0.2009	0.2189	0.1905	0.2148	0.223	0.2368	0.2363	0.2453	0.233	0.2424	0.2596	0.2445	0.2407	0.2515	0.186	0.2438	0.2332	0.3408	0.2286	0.3841	0.2495	0.3165	0.2345	0.2107	0.2118	0.2171	0.2166	0.195	0.1829	0.1952	0.1983	0.1986	0.1804	0.1888	0.2712	0.2481	0.2531	0.2704	0.2431	0.2452	0.2197	0.3467	0.2038	0.4019	0.2028	0.3219	0.1333	0.1626	0.1608	0.2143	0.1776	0.2022	0.1962
DAG	DAG(16:1/20:0)	µM	0.0215	0.0249	0.0157	0.0211	0.0202	0.0251	0.0248	0.0241	0.0205	0.0226	0.0224	0.0236	0.0287	0.0191	0.0265	0.0222	0.0163	0.0311	0.0241	0.0314	0.024	0.0386	0.0245	0.0476	0.0279	0.0221	0.0199	0.0207	0.021	0.0173	0.0201	0.0226	0.0169	0.029	0.0147	0.0203	0.0288	0.0139	0.0245	0.0245	0.0197	0.0269	0.0172	0.0376	0.0228	0.0341	0.0226	0.0419	0.2075	0.2428	0.0305	0.0128	0.0154	0.0169	0.0147
DAG	DAG(16:1/20:2)	µM	0.0344	0.0319	0.026	0.0364	0.0254	0.0304	0.0426	0.0375	0.0284	0.0366	0.0295	0.0396	0.0538	0.04	0.0422	0.0401	0.0304	0.0447	0.0331	0.0596	0.0408	0.0739	0.0412	0.0537	0.0336	0.0346	0.0247	0.031	0.035	0.0364	0.0311	0.0285	0.0231	0.0313	0.0252	0.0363	0.0507	0.0407	0.0538	0.0539	0.0393	0.0404	0.0247	0.0674	0.0357	0.09	0.0341	0.0592	0.0145	0.0233	0.0215	0.0216	0.0254	0.026	0.0195
DAG	DAG(16:1/20:4)	µM	0.0368	0.0253	0.0153	0.026	0.0203	0.0218	0.0461	0.0256	0.0169	0.0853	0.0241	0.026	0.0558	0.016	0.0286	0.0209	0.0198	0.0281	0.014	0.1198	0.055	0.1374	0.0238	0.0899	0.0355	0.0235	0.0095	0.0226	0.0209	0.0225	0.046	0.0195	0.0144	0.0725	0.0207	0.0202	0.0529	0.0178	0.0348	0.0169	0.0233	0.0216	0.0138	0.1231	0.0425	0.1312	0.0211	0.0934	0.003	0.0045	0.0041	0.0059	0.0053	0.0066	0.0054
DAG	DAG(16:1/22:6)	µM	0.0769	0.0834	0.0572	0.0805	0.0851	0.0838	0.0907	0.1057	0.0685	0.1164	0.0752	0.0873	0.0758	0.0783	0.0677	0.0729	0.0551	0.0738	0.0653	0.0811	0.0619	0.0947	0.0829	0.1023	0.0861	0.0966	0.0607	0.0765	0.0942	0.0746	0.076	0.0822	0.0633	0.0913	0.06	0.0895	0.0771	0.0675	0.0722	0.0927	0.0757	0.0923	0.0539	0.0926	0.0561	0.1271	0.0654	0.0978	0.0336	0.0507	0.0455	0.0528	0.0517	0.0541	0.0525
DAG	DAG(18:0/18:1)	µM	0.2949	0.1006	0.1011	0.1434	0.0931	0.1081	0.3119	0.1158	0.0935	0.2176	0.1642	0.1592	0.7292	0.2745	0.3939	0.581	0.1392	0.4678	0.3077	0.9991	1.5459	1.8324	0.4276	2.5829	0.2927	0.0913	0.0607	0.1358	0.1008	0.1012	0.2826	0.0837	0.0672	0.1995	0.1276	0.1174	0.6248	0.2651	0.4358	0.5999	0.1346	0.3751	0.2144	0.9204	1.2744	1.8457	0.4068	2.79	1.9401	2.3176	0.0114	0.017	0.0171	0.0194	0.0168
DAG	DAG(18:0/18:2)	µM	0.1368	0.0347	0.0406	0.0484	0.0445	0.033	0.1589	0.0492	0.0373	0.1013	0.0577	0.0507	0.5292	0.1875	0.2023	0.3749	0.1512	0.2623	0.1694	0.7393	0.483	1.3337	0.1934	0.6876	0.1216	0.0365	0.0279	0.0472	0.0418	0.0349	0.1238	0.0452	0.0306	0.0875	0.0497	0.0381	0.3767	0.1913	0.2152	0.3859	0.1464	0.1899	0.1217	0.6836	0.3802	1.3332	0.1719	0.7741	0.023	0.0276	0.0066	0.0084	0.0071	0.0067	0.0055
DAG	DAG(18:0/18:3)	µM	0.0253	0.0117	0.0156	0.0142	0.0131	0.0103	0.0209	0.0129	0.0134	0.0196	0.0174	0.016	0.0736	0.0249	0.0322	0.0562	0.0284	0.0441	0.026	0.1276	0.0456	0.1921	0.0318	0.0909	0.0228	0.0112	0.0103	0.0136	0.0131	0.0116	0.0201	0.0144	0.0143	0.0202	0.0154	0.0119	0.0582	0.0248	0.0365	0.0558	0.0259	0.0357	0.0233	0.1246	0.0445	0.1829	0.0282	0.0974	0.0086	0.0112	0.0079	0.0071	0.0078	0.0074	0.0091
DAG	DAG(18:0/22:6)	µM	0.0242	0.0171	0.017	0.0128	0.0228	0.0148	0.0288	0.022	0.0177	0.0268	0.0217	0.0303	0.0193	0.0128	0.0167	0.0158	0.0154	0.0185	0.0248	0.0211	0.0255	0.0325	0.0212	0.0316	0.0755	0.0153	0.0117	0.0126	0.0313	0.0155	0.0266	0.0165	0.0122	0.0234	0.0206	0.0178	0.0197	0.0121	0.0187	0.0194	0.0158	0.0159	0.0353	0.0205	0.0216	0.0386	0.0191	0.0336	0.0099	0.0101	0.0061	0.009	0.0063	0.0136	0.0079
DAG	DAG(18:1/18:1)	µM	1.2847	0.3261	0.2373	0.4131	0.2905	0.2658	1.0955	0.4053	0.2792	0.6298	0.4168	0.3565	2.9666	1.5112	2.9227	3.4534	0.8121	2.0078	1.7506	3.976	3.9279	7.1433	2.6069	5.8495	1.2674	0.3276	0.1892	0.3831	0.3276	0.2404	1.0398	0.3653	0.225	0.5262	0.34	0.2913	2.7239	1.5056	3.3709	3.5512	0.8925	1.6596	1.2624	3.7844	3.4761	7.2267	2.6408	6.3915	1.5883	1.715	0.0476	0.0556	0.0549	0.055	0.0554
DAG	DAG(18:1/18:2)	µM	0.8898	0.1966	0.1453	0.1934	0.1604	0.0998	0.8437	0.2574	0.1609	0.3924	0.1981	0.1418	2.8447	1.7362	2.5567	3.6642	1.558	1.8548	1.5388	4.7385	2.6188	8.3353	1.7835	2.7341	0.8347	0.1932	0.1034	0.1707	0.1578	0.1154	0.7047	0.241	0.131	0.3583	0.1627	0.1121	2.2869	1.7989	2.9272	4.0301	1.775	1.4407	1.2128	4.4821	2.3241	8.2995	1.6944	3.0084	0.0259	0.0226	0.0078	0.0067	0.0076	0.0096	0.0056
DAG	DAG(18:1/20:1)	µM	0.044	0.012	0.0135	0.0176	0.0105	0.012	0.0304	0.0146	0.0124	0.0164	0.014	0.0155	0.0859	0.0421	0.0676	0.0628	0.0265	0.0521	0.0409	0.0832	0.0894	0.1313	0.0548	0.0922	0.0494	0.0122	0.0106	0.0174	0.012	0.0134	0.0238	0.0112	0.0097	0.0186	0.0101	0.0121	0.077	0.0428	0.0796	0.0713	0.0255	0.0351	0.0325	0.083	0.0712	0.1224	0.0557	0.1055	0.137	0.1609	0.0065	0.0059	0.0075	0.006	0.0059
DAG	DAG(18:1/20:2)	µM	0.0404	0.014	0.0125	0.0163	0.0128	0.0165	0.0368	0.0164	0.0147	0.0265	0.0167	0.0168	0.086	0.0322	0.0636	0.0488	0.027	0.0395	0.0328	0.0822	0.0681	0.1028	0.0608	0.0698	0.04	0.0149	0.0079	0.0154	0.0127	0.0147	0.0332	0.0155	0.0116	0.0204	0.0148	0.0135	0.0773	0.036	0.0705	0.0541	0.02	0.032	0.0273	0.084	0.0667	0.1128	0.0616	0.0753	0.0082	0.0083	0.0028		0.0027		0.0048
DAG	DAG(18:1/20:3)	µM	0.1032	0.0448	0.0269	0.0573	0.0371	0.0525	0.1575	0.0396	0.0313	0.1318	0.0567	0.057	0.2224	0.0748	0.1272	0.0806	0.0521	0.0982	0.0741	0.2664	0.2195	0.364	0.1935	0.2631	0.1041	0.0449	0.0181	0.0553	0.0356	0.0523	0.1354	0.0394	0.0251	0.1146	0.0542	0.0477	0.1857	0.0775	0.1492	0.0944	0.055	0.0791	0.0512	0.2694	0.1966	0.3702	0.1808	0.273	0.0073	0.0077	0.0041	0.0049	0.0045	0.0056	0.005
DAG	DAG(18:1/20:4)	µM	0.2051	0.0993	0.0451	0.0675	0.0754	0.076	0.2766	0.0758	0.0504	0.3362	0.0887	0.0782	0.4137	0.2003	0.1935	0.2172	0.1891	0.245	0.1453	0.6697	0.4275	1.0715	0.2523	0.5262	0.1955	0.097	0.0284	0.0617	0.0801	0.0773	0.2473	0.0683	0.0413	0.2844	0.0789	0.0531	0.3827	0.2018	0.2362	0.2298	0.195	0.1779	0.0994	0.632	0.4002	1.0235	0.2448	0.5532	0.0033	0.0049	0.0017	0.0031	0.0025		0.0026
DAG	DAG(18:1/20:5)	µM	0.0171	0.0137	0.0097	0.0084	0.0183	0.01	0.0233	0.0128	0.0096	0.0207	0.0095	0.0074	0.051	0.0164	0.0272	0.0407	0.0241	0.0685	0.0375	0.1922	0.0948	0.209	0.0944	0.1219	0.017	0.01	0.0048	0.007	0.0173	0.0086	0.0211	0.0116	0.0081	0.0218	0.0068	0.0065	0.0435	0.0153	0.0338	0.0449	0.025	0.0602	0.0292	0.1768	0.0815	0.1976	0.0799	0.133	0.0054	0.0067	0.0039	0.0052	0.0035	0.004	0.0041
DAG	DAG(18:1/22:4)	µM	0.021	0.0108	0.0048	0.0075	0.0061	0.0078	0.0271	0.0086	0.0058	0.0235	0.0101	0.0096	0.0344	0.0136	0.0198	0.0198	0.0166	0.0235	0.0113	0.0482	0.0387	0.0633	0.0256	0.0387	0.0191	0.008	0.0031	0.008	0.0083	0.0069	0.0231	0.0081	0.0042	0.0213	0.0072	0.0064	0.0346	0.0182	0.0236	0.0237	0.0111	0.0189	0.0103	0.0447	0.0341	0.0626	0.025	0.0386	0.0028	0.0041	0.0024	0.0021	0.0023		0.0018
DAG	DAG(18:1/22:5)	µM	0.0949	0.0455	0.022	0.0371	0.0273	0.0303	0.0863	0.0373	0.0276	0.0891	0.0454	0.0394	0.1172	0.0422	0.0724	0.0621	0.0449	0.0744	0.0419	0.1365	0.1102	0.2139	0.0974	0.0954	0.0813	0.0441	0.0127	0.0349	0.0307	0.0289	0.0853	0.0369	0.0218	0.0841	0.0343	0.0281	0.1104	0.035	0.0756	0.0644	0.0417	0.0586	0.0282	0.1273	0.1033	0.2084	0.0857	0.1045	0.0046	0.0057	0.0025	0.0033	0.0026		0.0024
DAG	DAG(18:1/22:6)	µM	0.1019	0.0859	0.0384	0.0371	0.1222	0.0421	0.1706	0.0939	0.0454	0.128	0.0566	0.0469	0.1071	0.0382	0.0764	0.1053	0.0557	0.0815	0.0483	0.1162	0.1196	0.1771	0.1863	0.1148	0.093	0.0895	0.0231	0.0299	0.1254	0.0438	0.1527	0.0865	0.0394	0.1146	0.0475	0.0367	0.095	0.0384	0.0832	0.1176	0.0535	0.0667	0.0328	0.105	0.0973	0.1828	0.1711	0.1256	0.0075	0.0083	0.0026	0.0035	0.003	0.0037	0.0036
DAG	DAG(18:2/18:3)	µM	0.0368	0.0105	0.0083	0.0102	0.0114	0.0085	0.042	0.0141	0.0098	0.0246	0.0121	0.0075	0.2051	0.0729	0.0768	0.1919	0.1263	0.1179	0.0704	0.4847	0.0764	0.6076	0.0789	0.0933	0.0333	0.0103	0.0108	0.009	0.0128	0.0073	0.0274	0.0139	0.0107	0.0234	0.0113	0.0079	0.1655	0.0625	0.0994	0.2029	0.1321	0.0895	0.0581	0.4903	0.0731	0.6395	0.069	0.0946	0.0043	0.0038	0.005	0.0046	0.0034	0.0045	0.005
DAG	DAG(18:2/20:3)	µM	0.0449	0.0261	0.0168	0.0259	0.0207	0.0239	0.0597	0.0265	0.0189	0.0616	0.0275	0.0274	0.1108	0.0623	0.0673	0.0641	0.0526	0.0573	0.0443	0.174	0.087	0.2657	0.0753	0.081	0.0514	0.0252	0.0112	0.0233	0.0224	0.0244	0.0599	0.0224	0.0168	0.0566	0.0236	0.0228	0.1108	0.0503	0.096	0.0678	0.0592	0.0546	0.0323	0.1747	0.0785	0.2792	0.0682	0.0805	0.0035	0.0076	0.0078	0.0072	0.0053	0.0065	0.0059
DAG	DAG(18:2/20:4)	µM	0.0784	0.0513	0.024	0.0293	0.0372	0.0241	0.1152	0.0398	0.0226	0.1499	0.0337	0.0258	0.2307	0.1289	0.0945	0.1471	0.1968	0.1194	0.077	0.4384	0.1528	0.7751	0.0864	0.1451	0.0746	0.047	0.0128	0.0272	0.0385	0.0288	0.1043	0.0302	0.0189	0.1207	0.0241	0.0208	0.2039	0.1272	0.115	0.1418	0.2051	0.0962	0.0519	0.4319	0.146	0.7416	0.08	0.1541		0.0018	0.0018		0.0023		0.0021
DAG	DAG(18:2/20:5)	µM	0.0089	0.0045	0.0054	0.0043	0.0094	0.0048	0.0094	0.0073	0.0034	0.0097	0.0046	0.0031	0.0279	0.0082	0.0154	0.0312	0.0203	0.0384	0.0233	0.1238	0.0373	0.1387	0.0422	0.0435	0.0095	0.0062	0.0033	0.0036	0.0095	0.0048	0.0086	0.0058	0.0042	0.009		0.005	0.0269	0.0084	0.0164	0.0325	0.0247	0.0347	0.0128	0.1318	0.0351	0.1394	0.0405	0.0476	0.003	0.0032	0.0022	0.0023	0.0026	0.0031	0.0028
DAG	DAG(18:2/22:4)	µM	0.0104	0.0049	0.0046	0.0062	0.0048	0.0041	0.0122	0.0062	0.0038	0.0152	0.0051	0.0052	0.0263	0.0151	0.0135	0.0177	0.016	0.0194	0.0098	0.0427	0.022	0.0556	0.0172	0.018	0.0115	0.0049	0.0032	0.0051	0.0059	0.0047	0.0121	0.0052	0.0044	0.0107	0.0058	0.0042	0.0246	0.0116	0.0177	0.017	0.0142	0.0159	0.0083	0.0376	0.0211	0.0593	0.0159	0.0191		0.0022	0.0018	0.0022	0.0021		0.0031
DAG	DAG(18:2/22:5)	µM	0.0524	0.023	0.014	0.0181	0.0199	0.0156	0.0493	0.0262	0.0167	0.0423	0.0167	0.0182	0.0751	0.035	0.0378	0.0464	0.0519	0.0437	0.0234	0.1017	0.0533	0.1732	0.0377	0.0301	0.0467	0.0222	0.007	0.0179	0.0165	0.0115	0.0414	0.0237	0.0124	0.0423	0.0128	0.0138	0.0667	0.0327	0.0499	0.0426	0.0453	0.0325	0.0178	0.0858	0.0467	0.1766	0.0371	0.0364	0.0036	0.0037	0.0029				0.0023
DAG	DAG(18:2/22:6)	µM	0.0427	0.0411	0.0178	0.0135	0.0449	0.0163	0.0727	0.0531	0.0195	0.0574	0.0187	0.0172	0.059	0.0294	0.0369	0.0724	0.0513	0.0407	0.0242	0.0783	0.0421	0.1295	0.0688	0.033	0.0379	0.0414	0.0105	0.0126	0.0502	0.0143	0.072	0.0489	0.0184	0.0486	0.0166	0.0138	0.0535	0.0249	0.0422	0.0761	0.0586	0.0333	0.0158	0.0724	0.0386	0.1284	0.0654	0.0368	0.0017	0.0022	0.0014		0.002		0.0016
DCER	DCER(14:0)	µM	0.012	0.0155	0.0167	0.0193	0.0161	0.0137	0.0155	0.0148	0.0116	0.013	0.0138	0.0163		0.0113	0.0139	0.0172		0.0104	0.013	0.013	0.0164	0.0151	0.0156	0.0152	0.0161	0.0155	0.0127	0.0127	0.016	0.0137	0.0148	0.016	0.0125	0.0146	0.0176	0.0156	0.0165	0.0132	0.0145	0.0117	0.0141	0.0194		0.0159		0.013	0.0143	0.0143	0.0095	0.0085	0.012	0.0135	0.0144	0.0139	0.0127
DCER	DCER(16:0)	µM	0.0399	0.0433	0.0347	0.0349	0.0289	0.0366	0.0372	0.038	0.0349	0.0463	0.0301	0.0313	0.0384	0.0322	0.039	0.0434	0.0366	0.0366	0.0485	0.0397	0.0433	0.0475	0.0299	0.0522	0.0431	0.0452	0.0268	0.0304	0.0237	0.0292	0.0394	0.0246	0.0279	0.0253	0.0252	0.0293	0.0394	0.032	0.0404	0.047	0.0383	0.0422	0.04	0.0294	0.0445	0.0497	0.0309	0.0453		0.0125	0.0104	0.0173	0.0151	0.0173	0.0116
DCER	DCER(18:0)	µM	0.0392	0.0621	0.0417	0.0396	0.0333	0.0427	0.0485	0.0393	0.0451	0.0432	0.0369	0.0589	0.0283	0.0287	0.0397	0.0433	0.0326	0.0295	0.0367	0.0304	0.0355	0.0432	0.0218	0.0529	0.0942	0.0462	0.0332	0.0318	0.0361	0.0318	0.043	0.032	0.0352	0.0319	0.0381	0.0337	0.0277	0.0244	0.0296	0.0306	0.0338	0.0293	0.0605	0.032	0.0399	0.051	0.0298	0.0484	0.0159	0.0148	0.0212	0.0162	0.023	0.0222	0.0214
DCER	DCER(18:1)	µM	0.0135	0.0114	0.0142	0.01	0.0147	0.0115	0.0126	0.0109		0.0103	0.0128	0.0132	0.01	0.0087	0.0185	0.0149		0.0091		0.0109	0.0112	0.0133		0.0155	0.0092	0.0121	0.0111	0.0105	0.0103	0.0107	0.0145	0.0153	0.0123	0.0113		0.0147	0.0119	0.0107	0.0159	0.0091				0.0107		0.0171		0.0118		0.0069	0.0099	0.0105	0.0098	0.0099	0.0089
DCER	DCER(20:0)	µM	0.0463	0.0533	0.0436	0.0479	0.0382	0.0397	0.0423	0.0407	0.0352	0.0449	0.0349	0.0428	0.0364	0.0381	0.0431	0.0423	0.0392	0.0405	0.0399	0.0343	0.0454	0.0399	0.0287	0.0447	0.0467	0.0513	0.0421	0.0424	0.0288	0.0493	0.0555	0.0363	0.0332	0.0351	0.0487	0.0444	0.0391	0.0346	0.0375	0.0469	0.033	0.0441	0.0518	0.0392	0.0498	0.0469	0.037	0.041	0.0234	0.0268	0.0278	0.0292	0.0331	0.0258	0.0286
DCER	DCER(20:1)	µM	0.0134	0.0152		0.0123	0.0113	0.0111	0.0108	0.0152	0.012	0.0134	0.0114	0.0111		0.0124		0.0111	0.0116	0.0092	0.0111	0.0076		0.0156		0.0111	0.0113			0.013	0.0112	0.0132	0.0115	0.0123		0.0115	0.0093		0.0116	0.0113		0.0104		0.0111	0.0159	0.0138		0.0153		0.0148		0.0078	0.0074		0.0092	0.0115	0.0081
DCER	DCER(22:0)	µM	0.0812	0.1002	0.0738	0.0695	0.0606	0.0746	0.0861	0.0639	0.0788	0.0714	0.0681	0.0845	0.0645	0.0816	0.0677	0.1003	0.1078	0.1048	0.072	0.0869	0.0731	0.095	0.066	0.1165	0.0648	0.098	0.0621	0.0657	0.0536	0.0721	0.0866	0.0625	0.0535	0.0685	0.0682	0.0798	0.0705	0.0893	0.0799	0.0914	0.0918	0.1007	0.065	0.0949	0.0675	0.0924	0.0673	0.1324	0.0286	0.0281	0.0448	0.0332	0.0389	0.0369	0.0364
DCER	DCER(22:1)	µM	0.0687	0.0798	0.0788	0.0781	0.0792	0.0736	0.0731	0.0841	0.0784	0.0662	0.0703	0.0763	0.064	0.0638	0.085	0.0769	0.0755	0.0738	0.0739	0.0714	0.0756	0.0749	0.0631	0.0679	0.0755	0.0657	0.0855	0.0644	0.0739	0.0761	0.0801	0.0751	0.0672	0.0763	0.0679	0.0825	0.068	0.0732	0.0793	0.0664	0.0618	0.0756	0.0744	0.0608	0.0764	0.0672	0.0747	0.0704	0.0598	0.0543	0.0691	0.0692	0.0731	0.075	0.0846
DCER	DCER(22:2)	µM	0.0466	0.0556	0.039	0.0413	0.0472	0.0389	0.0444	0.0447	0.0475	0.0454	0.0409	0.0414	0.0696	0.0537	0.0776	0.0799	0.0617	0.0588	0.0505	0.0731	0.0485	0.103	0.0531	0.1056	0.0486	0.048	0.0426	0.0439	0.0394	0.0435	0.0505	0.0383	0.0494	0.0388	0.0448	0.0443	0.0601	0.0487	0.0784	0.0765	0.0501	0.0529	0.0547	0.058	0.0559	0.1211	0.0622	0.0909	0.0271	0.0272	0.0406	0.0336	0.044	0.0379	0.0374
DCER	DCER(24:0)	µM	0.1124	0.1486	0.0815	0.0577	0.0575	0.0922	0.0815	0.0744	0.071	0.1087	0.082	0.1031	0.0848	0.1398	0.122	0.1484	0.1685	0.1853	0.1258	0.1658	0.1317	0.1508	0.1019	0.1914	0.104	0.1471	0.0581	0.0544	0.0507	0.095	0.0937	0.0615	0.0531	0.0911	0.0804	0.0812	0.0719	0.1384	0.1368	0.1469	0.1919	0.1632	0.0774	0.1438	0.1143	0.1678	0.1063	0.2111	0.0078	0.0086	0.0102		0.0084		0.0089
DCER	DCER(24:1)	µM	0.1289	0.188	0.1416	0.1451	0.1324	0.1519	0.1699	0.16	0.1484	0.1434	0.1301	0.1512	0.1361	0.1286	0.1411	0.1939	0.1275	0.1684	0.1186	0.1388	0.172	0.1645	0.1427	0.1687	0.143	0.1806	0.1517	0.1434	0.1464	0.1376	0.1498	0.1244	0.1332	0.1266	0.1225	0.1475	0.1396	0.1214	0.1481	0.1745	0.1501	0.1583	0.1263	0.1483	0.1532	0.1813	0.145	0.1623	0.0513	0.0649	0.1221	0.1196	0.1335	0.1189	0.1198
DCER	DCER(26:0)	µM	0.0845	0.0708	0.0694	0.0809	0.1083	0.0961	0.1075	0.0994	0.0928	0.0922	0.0766	0.0821	0.0726	0.0801	0.0789	0.0656	0.072	0.0645	0.2706	0.0691	0.0809	0.0673	0.0761	0.0711	0.1056	0.1054	0.0978	0.0876	0.3363	0.0854	0.0948	0.0979	0.083	0.0683	0.0958	0.2628	0.0839	0.0906	0.09	0.0662	0.0965	0.0807	0.0914	0.0828	0.0705	0.2432	0.0754	0.0564	0.0741	0.0758	0.0705	0.0975	0.0791	0.0868	0.0858
DCER	DCER(26:1)	µM	0.0299	0.0311	0.0285	0.0284	0.03	0.0315	0.0284	0.035	0.0257	0.0218	0.0233	0.0267	0.019	0.0224	0.0253	0.0271	0.0211	0.0177	0.0217	0.0201	0.0234	0.0222	0.0315	0.0223	0.0305	0.0306	0.0299	0.0299	0.0323	0.0232	0.0333	0.0236	0.0251	0.0272	0.0258	0.0307	0.0224	0.0238	0.0372	0.0257	0.0241	0.0273	0.024	0.0251	0.0421	0.0237	0.0301	0.0239	0.0149	0.0147	0.0189	0.0242	0.0287	0.0177	0.0207
FFA	FFA(12:0)	µM	6.3552	5.6804	6.0502	4.8891	5.3318	6.4582	6.4297	4.7717	6.4274	5.5832	5.7806	5.5097	5.0748	4.923	6.1697	5.603	5.8502	5.8981	5.5448	5.1025	6.2863	5.1068	6.9802	5.8118	6.9005	6.4501	5.5297	5.1725	5.2497	6.1576	7.3267	5.7294	5.9925	5.2831	6.343	5.6717	5.853	5.6709	7.0168	6.1793	6.4214	6.5754	6.7364	6.0797	7.8429	6.4555	6.8624	6.0146	5.7377	5.0578	4.968	4.8767	4.528	5.3626	4.1239
FFA	FFA(14:0)	µM	20.4207	17.2587	16.5139	15.5196	16.7719	17.605	20.5613	16.028	17.8366	17.7225	16.5898	16.7269	17.8323	14.4338	19.8032	19.101	17.4021	19.8785	17.0983	18.789	17.7543	20.5254	21.9562	22.2551	30.7361	26.4026	22.507	25.018	21.1192	21.4925	30.6619	22.3845	26.2241	21.1062	22.9583	27.2515	25.6854	24.7675	27.2064	28.1393	31.9131	28.9722	30.025	31.8277	32.7809	32.0515	29.6472	27.4239	22.6892	23.1483	15.7692	16.3586	14.7671	16.5569	14.2688
FFA	FFA(14:1)	µM	1.4705	1.7462	1.1922	1.272	1.2207	1.6745	1.5506	1.1951	1.3706	1.5704	1.3875	1.6623	1.287	0.902	1.376	1.4395	1.949	1.5376	1.6363	1.4978	1.6442	1.3238	1.6718	1.7433	1.6192	1.4529	1.0684	1.1835	1.0884	1.3158	1.4707	1.1377	1.2155	1.1776	1.2873	1.1597	1.2765	1.0235	1.6424	1.3878	1.8691	1.5303	1.6231	1.5015	1.7472	1.3182	1.4984	1.7001	3.1972	3.3766	0.7823	0.8442	0.787	0.8543	0.8073
FFA	FFA(15:0)	µM	7.5725	5.0023	5.1868	4.6964	5.8623	5.8275	6.5306	5.027	5.5297	5.5925	5.1713	5.1207	4.0576	3.7877	4.5493	4.5668	4.9294	5.9365	4.5941	4.1897	4.7606	4.4605	7.1706	4.9341	9.595	6.2935	5.2784	5.5521	5.9669	6.391	8.2075	6.0759	5.8064	5.7834	5.2883	5.2918	5.1629	4.9305	5.9702	5.8301	5.5518	6.3264	6.2453	5.6249	6.5159	5.5158	7.1846	5.506	4.2715	3.9247	3.7934	4.009	3.6905	4.1555	3.4806
FFA	FFA(16:0)	µM	126.844	99.2746	117.3	99.3991	106.364	106.695	120.744	92.9208	137.981	96.2512	114.738	99.9154	96.7027	108.317	132.069	107.259	122.183	115.481	103.018	105.312	117.019	92.9353	120.501	96.8661	135.666	105.37	97.0645	93.4316	98.9357	96.575	120.337	102.16	112.101	90.0429	120.485	99.6512	101.442	100.869	132.183	100.086	114.854	100.429	117.854	95.7176	144.372	97.3722	112.682	96.4452	116.856	99.0075	90.4891	113.524	98.442	113.419	98.342
FFA	FFA(16:1)	µM	8.7252	6.4493	3.7012	5.0664	4.3587	6.7661	8.6188	3.4926	4.8262	6.2382	4.4034	5.1723	6.4222	2.927	9.5691	7.4631	11.4808	7.9712	10.5192	9.6987	8.265	11.2826	6.2751	10.3268	5.8479	4.8014	2.7189	3.6958	3.5498	4.3093	5.4525	2.8718	3.7818	3.9218	3.7633	3.7166	5.5485	3.0934	9.0839	6.6747	9.6492	6.3021	6.8426	8.3566	7.3607	9.4024	5.2127	9.6392	14.8123	15.665	1.4405	1.4485	1.4711	1.618	1.4045
FFA	FFA(17:0)	µM	7.0493	6.5145	5.952	5.9985	6.5095	6.3047	7.32	6.6766	6.2853	6.6746	6.2533	6.1702	6.2391	5.4736	6.4431	6.6885	6.757	6.8225	6.3061	5.9842	6.2623	6.7266	7.0921	7.0863	7.2763	6.5362	5.7124	5.9751	5.4999	5.6823	6.4185	5.8084	6.4682	5.9544	5.5033	6.0307	6.8333	5.6083	7.1746	7.5382	6.9347	7.2107	7.0525	7.0725	7.2524	7.2794	6.8422	7.4919	6.918	7.4323	5.8041	6.041	5.7871	5.8116	5.3916
FFA	FFA(18:0)	µM	109.609	89.1297	100.011	89.7346	94.9843	92.0896	108.569	87.9042	118.373	90.3743	100.169	90.1871	87.0973	93.82	110.704	95.9429	103.755	100.677	88.8916	89.0102	100.163	84.0565	106.616	88.9957	118.06	93.3387	85.5467	82.729	85.079	82.3056	102.426	88.7795	98.3541	81.1976	102.933	87.5814	89.5228	87.2893	111.752	93.4529	101.667	93.2221	102.614	86.7749	121.32	90.1282	97.2985	87.682	101.497	89.5255	86.6697	103.081	90.7101	101.686	89.0886
FFA	FFA(18:1)	µM	39.1769	26.7138	18.7461	19.2281	20.6894	28.2757	42.1146	14.8748	20.3263	23.6329	18.6379	21.608	36.0046	18.9977	46.4817	51.9039	59.9562	50.3888	60.9904	46.4589	52.9077	51.2672	44.2836	42.8562	27.4018	19.0562	11.6164	13.101	16.5083	18.6897	26.7331	10.7119	14.0507	14.4272	15.2699	14.6825	29.7198	17.2764	45.2414	44.6866	51.6682	40.4346	48.3441	37.7512	50.4085	48.4437	36.2144	40.4728	44.1359	43.0534	7.4208	8.7666	7.2835	7.8512	5.9376
FFA	FFA(18:2)	µM	24.1904	16.434	11.2516	9.0641	12.0016	15.9354	21.75	8.5948	11.7814	13.55	8.6427	11.0063	29.709	13.5364	26.2294	38.445	56.5546	35.5209	44.6979	41.6529	26.345	44.3191	23.9989	20.4091	14.6654	10.4712	5.8629	5.3476	7.8932	9.5341	10.9313	4.672	7.1378	7.2865	6.3385	7.0761	22.9345	11.898	24.7488	31.9661	48.3317	28.1409	28.4387	32.8052	21.9	39.9571	18.3789	18.3072	2.5353	2.1745	2.1231	2.2224	1.9857	2.4354	1.7367
FFA	FFA(18:4)	µM	1.2393	1.1831	1.2118	1.2555	1.323	1.0144	1.2105	1.1863	1.0604	1.2065	1.1772	1.2213	1.2713	1.2391	1.1658	1.1526	1.3135	1.1733	1.2343	1.4969	1.2382	1.3545	1.2365	1.179	1.1684	1.1859	1.3168	1.1727	1.1854	1.1834	1.113	1.188	1.1977	1.2822	1.1484	1.1202	1.2062	1.2914	1.11	1.3547	1.2511	1.1512	1.3451	1.3489	1.3872	1.3735	1.1669	1.2634	1.1176	1.2817	1.5747	1.5514	1.463	1.591	1.5287
FFA	FFA(20:0)	µM	6.5571	6.1021	5.3511	6.0032	5.9509	5.1192	6.3613	6.2446	5.6034	6.354	5.9706	6.1395	6.1164	5.0814	5.6114	5.8614	5.5145	5.9484	5.307	4.7071	5.9767	5.1494	7.23	5.7817	6.2268	5.6222	5.3726	5.215	5.1778	4.3838	5.1874	5.5241	5.9593	5.588	4.8128	5.3136	6.099	4.6993	5.799	6.0629	5.4168	6.0203	5.5677	5.4374	6.4917	6.0528	5.9809	6.152	7.959	8.8609	6.1188	6.5966	5.6178	6.2793	5.0257
FFA	FFA(20:1)	µM	1.3646	1.2048	0.9946	1.2361	1.1158	1.1262	1.3409	1.1567	1.2282	1.133	1.2202	1.2864	1.2308	0.8995	1.0991	1.2961	1.4708	1.2633	1.4959	1.1952	1.3643	1.2589	1.2968	1.0745	1.8024	1.44	1.2508	1.5164	1.11	1.0958	1.7038	1.6014	1.3407	1.2129	1.1432	1.154	1.5914	1.5321	1.7646	1.5557	1.6528	1.2838	1.7355	1.7902	1.8391	1.3569	1.3524	1.2038	2.1739	2.4302	0.6966	0.7002	0.6147	0.7335	0.6288
FFA	FFA(20:2)	µM	1.0344	0.8892	0.6689	0.7531	0.7132	0.7244	0.9304	0.7861	0.7132	0.8171	0.7313	0.7959	0.7375	0.5464	0.6979	0.8193	1.1847	0.757	0.909	0.9326	0.7549	0.995	0.7	0.6256	0.8362	0.6688	0.556	0.6139	0.5911	0.5531	0.6759	0.8534	0.6125	0.6617	0.6016	0.5776	0.6564	0.5393	0.6995	0.7867	1.0197	0.6636	0.7159	0.8751	0.7408	0.8801	0.6109	0.6309	0.3885	0.4692	0.5101	0.4715	0.4175	0.519	0.4607
FFA	FFA(20:3)	µM	3.3325	1.9824	1.5774	1.7353	1.6678	1.823	2.2506	1.6549	1.7039	2.0487	1.9171	2.1987	1.3203	0.9398	1.1173	1.1128	1.3331	1.2321	1.1947	1.7189	1.2963	1.8908	1.3655	1.3014	2.3756	1.538	1.1268	1.328	1.2962	1.4044	1.6369	1.1871	1.2531	1.4032	1.2433	1.3864	1.0987	0.9494	1.0919	1.0201	1.2312	1.0527	0.9218	1.5119	1.2424	1.6415	1.2614	1.282	0.6783	0.8295	0.773	0.7163	0.6771	0.7798	0.7056
FFA	FFA(20:4)	µM	27.1196	14.8497	10.8609	13.7928	13.4864	14.3776	19.5096	14.4435	11.7328	16.0417	17.4564	16.3546	4.2307	3.5389	3.8422	3.5489	4.9674	4.1701	3.469	4.9032	3.764	5.8257	12.5413	3.5693	21.4133	13.3557	6.2751	10.758	10.1369	13.2219	16.564	12.3778	9.17	12.8549	12.487	10.1637	3.3094	3.3124	3.5566	3.2994	4.2292	3.5957	2.236	4.2601	3.3369	4.849	11.7842	3.2644	1.1736	1.3089	1.7058	1.6276	1.5899	1.711	1.5869
FFA	FFA(20:5)	µM	4.0219	3.8174	3.8923	4.836	4.4309	3.8446	4.8701	4.7912	4.8778	5.2529	4.7284	5.2209	4.141	4.1709	4.0608	3.9643	4.0579	4.0567	4.4305	4.1939	4.3645	4.4408	4.5272	4.4271	4.8084	3.9092	4.4938	4.7311	4.2079	3.4001	3.6332	3.5542	4.3677	3.9624	4.2716	4.3083	3.9947	4.0549	4.4294	4.3823	4.6641	4.331	4.6319	4.5781	4.6562	4.9675	3.8226	3.7689	3.6357	3.9851	4.8893	5.4399	5.4833	6.0067	5.4679
FFA	FFA(22:0)	µM	2.5784	2.1205	1.9752	2.1036	2.3629	1.7042	2.5798	2.1304	2.2193	2.3029	2.3206	2.0819	2.1517	1.637	2.0465	1.8307	2.2735	2.0351	2.1472	1.652	2.268	1.6981	2.2865	1.6871	2.4831	1.9496	2.1564	1.9359	2.047	1.4826	2.2393	2.1166	2.3076	2.207	1.8445	1.9964	2.3465	1.6852	2.3032	2.1621	2.2797	1.824	2.2666	2.1525	2.5957	2.0012	1.9883	1.846	2.7883	3.0879	2.1831	2.5244	1.8536	2.5402	1.8347
FFA	FFA(22:1)	µM	5.1952	4.7475	4.309	4.9713	5.9071	4.3632	6.0609	5.438	6.0746	4.6119	5.7167	4.8777	5.3045	4.3514	3.9715	3.7543	5.8011	4.1417	3.755	3.4154	5.7738	3.3045	5.3609	3.8824	7.2221	4.5196	4.7962	5.5876	4.6472	3.6672	5.2952	4.8015	5.5203	4.7426	4.6011	4.1639	5.8587	4.7142	6.3994	5.2843	7.3669	4.6352	5.6102	4.9211	8.9413	3.8374	5.2174	4.0881	1.0563	1.0774	1.4756	1.5797	1.283	1.9177	1.3654
FFA	FFA(22:2)	µM	0.7582	0.949	0.7237	1.0175	0.8477	0.8308	0.9489	1.014	0.8601	1.0011	0.784	1.0641	0.7362	0.6642	0.6498	0.6036	0.7494	0.6979	0.6836	0.7754	0.6931	0.6288	0.6329	0.597	0.7972	0.9039	0.8114	1.0141	0.7891	0.8185	0.8034	0.8676	0.8568	1.0064	0.7322	0.9399	0.7228	0.6524	0.7212	0.7201	0.805	0.6784	0.7261	0.8044	0.8033	0.6524	0.6047	0.7029	0.3613	0.5709	0.6241	0.5914	0.5208	0.6251	0.5559
FFA	FFA(22:4)	µM	1.4225	1.3422	1.0107	1.1202	1.2115	1.0437	1.417	1.1669	1.1315	1.328	1.148	1.2593	0.9972	0.8725	0.8747	0.8689	1.1626	1.0031	1.0034	1.1303	1.027	1.2805	0.9612	0.8718	1.2658	1.1063	0.9978	1.0614	1.0404	0.8915	1.1233	0.991	1.068	1.1441	0.9627	1.1131	1.0217	0.9401	0.9284	1.0132	1.0788	0.9188	0.9964	1.1212	0.973	1.1483	0.823	0.8562	0.6446	0.825	1.0258	1.0179	0.944	0.9565	1.0397
FFA	FFA(22:5)	µM	2.4722	2.1304	1.6084	1.9533	1.9114	1.7119	2.1914	1.9851	1.844	2.1881	1.9682	2.0454	1.5796	1.3573	1.2931	1.5446	2.0882	1.9088	1.7664	1.9867	1.7378	2.0071	1.607	1.6068	2.2495	1.9038	1.7352	1.7765	1.6294	1.4387	1.7594	1.7847	1.7754	1.9466	1.5535	1.8515	1.6199	1.7965	1.7381	1.8327	1.9206	1.5942	1.7735	2.1447	1.7995	2.016	1.4726	1.5366	1.1805	1.5036	1.6041	1.7304	1.6047	1.6766	1.6753
FFA	FFA(22:6)	µM	4.1822	4.0868	2.832	2.2755	4.0144	3.08	3.3526	3.0691	2.4504	4.1191	3.1672	3.6715	1.9627	1.5321	1.9751	2.3574	3.4351	2.3306	2.4111	2.1598	2.0119	2.2416	2.3421	1.9031	2.5877	2.8229	1.7382	1.6484	2.424	1.9831	2.1584	1.715	2.0327	2.5323	2.2059	2.418	1.8432	1.6121	1.9819	2.3054	3.0622	2.0041	1.7559	1.9984	1.8674	2.0333	1.8391	1.6459	1.0259	1.1759	1.3898	1.5004	1.2985	1.3509	1.308
FFA	FFA(24:0)	µM	2.3874	2.6752	2.1798	2.5436	2.594	1.8919	2.3837	2.5059	1.8293	2.8839	2.0224	2.1156	3.6731	2.5553	1.7356	1.8791	2.2284	2.0456	2.0393	2.0643	2.4627	2.1664	2.6555	2.1315	2.2585	2.0104	1.7728	2.4633	1.7709	1.5909	1.931	2.1962	2.3944	2.9694	1.5202	1.6106	3.1585	2.8122	2.4431	2.4687	2.3673	2.0809	2.0908	2.7082	3.0383	2.2158	2.7167	2.3182	2.6596	3.3166	0.7905	0.7571	0.6605	0.8159	0.7541
FFA	FFA(24:1)	µM	2.741	3.0823	2.5652	3.1306	3.3313	2.4915	3.3237	3.3596	3.0298	2.8786	3.4305	3.4519	2.9198	2.8562	2.2493	2.1993	3.1725	2.3775	2.4534	2.0488	3.4687	1.9292	2.8072	2.1876	4.0505	2.8643	2.7695	3.3818	2.9046	2.3208	3.2147	2.6292	3.3158	3.0522	2.6208	2.4148	3.2653	2.8751	3.7342	3.0493	4.1477	2.6632	3.1125	2.7469	5.0132	2.2272	2.8083	2.1241	0.7634	0.8426	0.8291	0.7636	0.6612	0.9508	0.8082
HCER	HCER(14:0)	µM	0.011	0.0122	0.0156	0.0103	0.0087	0.0122	0.0107	0.012	0.0106	0.0109	0.0099	0.0112	0.0118	0.0095	0.0084	0.0091	0.0092	0.0137	0.0089	0.0093	0.0089	0.009	0.0125	0.0097	0.0121	0.0111	0.01	0.0092	0.0102	0.009	0.0083	0.0099	0.0093	0.0101	0.0083	0.0111	0.0125	0.0085	0.0117	0.0097	0.0088	0.0147	0.0105	0.0092	0.0107	0.0101	0.0115	0.0083	0.0051	0.005	0.0054	0.0064	0.0066	0.0065	0.0083
HCER	HCER(16:0)	µM	0.1979	0.1719	0.2225	0.1329	0.1211	0.1386	0.1865	0.1196	0.138	0.1149	0.18	0.1994	0.3584	0.3417	0.3534	0.2822	0.2702	0.4249	0.4142	0.2581	0.3167	0.2984	0.3462	0.2518	0.1912	0.1813	0.1314	0.1244	0.1148	0.1261	0.1878	0.1186	0.1138	0.1047	0.1563	0.1379	0.2996	0.3197	0.3939	0.2686	0.2897	0.362	0.3329	0.2255	0.2959	0.2716	0.3275	0.2509	0.003	0.004	0.0026	0.0033	0.0024	0.0048	0.0029
HCER	HCER(18:0)	µM	0.0396	0.0427	0.0542	0.0386	0.0268	0.0344	0.0308	0.0269	0.0409	0.0214	0.0681	0.069	0.0502	0.0438	0.0391	0.0497	0.0476	0.0721	0.0535	0.0386	0.0518	0.038	0.0524	0.0365	0.0396	0.0441	0.0303	0.0381	0.0275	0.0343	0.0296	0.0278	0.0317	0.0213	0.0578	0.0563	0.0422	0.0464	0.0485	0.047	0.049	0.0652	0.0402	0.0312	0.0481	0.0341	0.0537	0.0365	0.0028	0.0024	0.0023	0.0034	0.0022		0.003
HCER	HCER(18:1)	µM	0.0056	0.0071	0.0079	0.0059	0.0059	0.0069	0.0051	0.0045	0.0076	0.0041	0.0069	0.007	0.0087	0.0088	0.0059	0.0081	0.0091	0.011	0.007	0.0062	0.0076	0.0056	0.0096	0.0069	0.0045	0.008	0.0053	0.0055	0.0077	0.0083	0.0062	0.0066	0.0055	0.0053	0.0058	0.0085	0.0088	0.009	0.0088	0.0066	0.0068	0.0089	0.006	0.0062	0.008	0.0063	0.0086	0.0059	0.0024	0.0026	0.0016
HCER	HCER(20:0)	µM	0.0233	0.0271	0.0319	0.0253	0.0146	0.0232	0.0168	0.0164	0.0218	0.013	0.041	0.0436	0.0287	0.0268	0.0363	0.0441	0.0345	0.051	0.0557	0.0311	0.0367	0.0324	0.0342	0.0298	0.0204	0.0252	0.0161	0.0234	0.0135	0.0194	0.0172	0.0153	0.0181	0.0108	0.0366	0.0342	0.0234	0.0262	0.0396	0.0489	0.0325	0.0455	0.0453	0.0291	0.0353	0.0358	0.0369	0.035		0.0017			0.0029
HCER	HCER(20:1)	µM	0.0047	0.0045	0.0057	0.0045		0.0043	0.0035	0.0047	0.0037	0.0024	0.004	0.0051	0.0055	0.0029	0.0045	0.0033	0.0034	0.0049	0.0031	0.0035	0.0036	0.0033	0.0055	0.0033	0.0032	0.0045	0.0043	0.0033	0.005	0.0033		0.0034	0.0036	0.0024	0.0033	0.0045	0.003	0.0034	0.0041	0.0036	0.0048	0.0046		0.0033	0.0052	0.0044	0.0051	0.0034		0.0023					0.0015
HCER	HCER(22:0)	µM	0.123	0.1139	0.1351	0.0985	0.0629	0.0917	0.1024	0.067	0.0909	0.0625	0.1578	0.1683	0.2228	0.4042	0.3103	0.3662	0.3445	0.5034	0.4719	0.2894	0.2633	0.259	0.2923	0.2057	0.1102	0.1	0.0818	0.0803	0.0642	0.077	0.0992	0.0661	0.0731	0.0602	0.12	0.1237	0.188	0.3893	0.3222	0.3683	0.3697	0.4126	0.3617	0.2562	0.2561	0.251	0.2735	0.2298	0.0026	0.0024	0.0017	0.0017	0.0017	0.0026	0.0031
HCER	HCER(22:1)	µM	0.0104	0.0139	0.0134	0.0107	0.0068	0.0101	0.0085	0.0092	0.0102	0.0063	0.0138	0.0139	0.0206	0.0143	0.0155	0.0163	0.0182	0.0256	0.0188	0.0154	0.0194	0.0139	0.0179	0.0125	0.0112	0.0141	0.0077	0.0084	0.0064	0.01	0.0081	0.0084	0.0093	0.0046	0.0077	0.0085	0.0188	0.0152	0.0204	0.0201	0.0145	0.0233	0.0169	0.0135	0.0161	0.0141	0.0202	0.0137		0.0016
HCER	HCER(24:0)	µM	0.1981	0.2072	0.2667	0.1645	0.1438	0.1834	0.1984	0.1552	0.1767	0.1408	0.2539	0.3028	0.3236	0.4087	0.3681	0.3306	0.3653	0.5316	0.563	0.315	0.2947	0.3491	0.3787	0.2026	0.1856	0.1954	0.1709	0.1513	0.1447	0.158	0.1973	0.1384	0.1334	0.1322	0.2133	0.2204	0.2498	0.3589	0.3997	0.3211	0.3973	0.4453	0.4103	0.2925	0.24	0.2791	0.366	0.225	0.0031	0.0034
HCER	HCER(24:1)	µM	0.137	0.1767	0.1877	0.1248	0.0898	0.1264	0.1681	0.0957	0.1205	0.086	0.1483	0.189	0.3222	0.2015	0.2129	0.2828	0.1689	0.3054	0.3223	0.1603	0.2475	0.2282	0.3363	0.1023	0.1292	0.1696	0.1061	0.112	0.0893	0.1194	0.1463	0.0861	0.0942	0.0777	0.1281	0.1398	0.2685	0.1921	0.2461	0.2748	0.1892	0.2619	0.2547	0.1446	0.208	0.2066	0.325	0.1068	0.0026	0.0034	0.0021		0.002		0.0025
HCER	HCER(26:0)	µM	0.0059	0.0065	0.0075	0.0061	0.0036	0.0066	0.0053	0.0062	0.0053	0.0043	0.0056	0.0073	0.0074	0.0059	0.0046	0.0068	0.0051	0.0084	0.0052	0.0056	0.0048	0.0064	0.0061	0.0055	0.0049	0.0061	0.0041	0.0043	0.0053	0.0051	0.004	0.005	0.0042	0.0065	0.0046	0.0053	0.0063	0.0057	0.006	0.006	0.0063	0.0064	0.0038	0.0078	0.0042	0.0079	0.0066	0.006	0.003	0.0028
HCER	HCER(26:1)	µM	0.0035	0.0069	0.0061	0.0037	0.0044	0.0068	0.0048	0.0046	0.0057	0.0038	0.0065	0.0075	0.005	0.0035	0.0039	0.0028		0.0045	0.0042	0.0038	0.0033	0.0036	0.0055	0.0036	0.0034	0.0036	0.0026	0.0034	0.0032	0.0034	0.004	0.0035	0.0029	0.0029	0.0048	0.0042	0.0045	0.0023		0.0038	0.0036	0.0043	0.0021	0.0036	0.0051	0.0037	0.0044	0.0035	0.0034	0.0028
LCER	LCER(14:0)	µM	0.027	0.0305	0.0394	0.0146	0.0185	0.0256	0.0293	0.0264	0.0194	0.0169	0.0125	0.0145	0.0521	0.0266	0.0412	0.0294	0.0266	0.0488	0.0328	0.0272	0.0362	0.02	0.0607	0.0368	0.0332	0.0413	0.0222	0.0171	0.0278	0.0244	0.033	0.0264	0.0178	0.0193	0.0104	0.0101	0.0569	0.0286	0.0506	0.029	0.0287	0.0494	0.0311	0.0285	0.0319	0.0222	0.056	0.032		0.0047		0.0022	0.0019	0.0048
LCER	LCER(16:0)	µM	0.3981	0.36	0.4351	0.2118	0.2703	0.2612	0.4752	0.3211	0.2357	0.2128	0.1821	0.1565	0.8436	0.7569	0.7951	0.8101	1.0494	1.1167	0.8254	0.54	0.7021	0.6044	0.7678	0.6089	0.495	0.4222	0.27	0.2223	0.3998	0.3135	0.5063	0.3902	0.2284	0.2415	0.1722	0.1611	0.8486	0.8221	1.0119	0.8138	1.1695	0.9769	0.7098	0.5589	0.7001	0.592	0.7673	0.6556	0.0082	0.0079	0.0047	0.0043	0.0035	0.0078	0.0037
LCER	LCER(18:0)	µM	0.0355	0.0364	0.0409	0.0281	0.0239	0.0273	0.0334	0.0333	0.0391	0.0277	0.0414	0.0365	0.0395	0.0423	0.031	0.0392	0.0484	0.0566	0.0388	0.0331	0.0433	0.0434	0.0398	0.0478	0.0391	0.0365	0.0223	0.0251	0.0275	0.0274	0.0345	0.0361	0.0307	0.029	0.0367	0.0291	0.0376	0.0425	0.0431	0.04	0.0454	0.0528	0.0378	0.0296	0.0494	0.0436	0.0451	0.0534	0.017	0.0194	0.0057	0.0063	0.0043	0.0073	0.0045
LCER	LCER(18:1)	µM	0.0495	0.0544	0.0459	0.0656	0.0485	0.0539	0.0429	0.0542	0.0438	0.0555	0.0484	0.056	0.0633	0.0669	0.0487	0.0607	0.058	0.0761	0.0589	0.0601	0.0447	0.0697	0.064	0.0714	0.0492	0.0529	0.04	0.0514	0.0496	0.0505	0.0471	0.0511	0.0455	0.0522	0.0348	0.0483	0.0611	0.0666	0.0548	0.0771	0.0594	0.069	0.0542	0.0692	0.0524	0.0777	0.0615	0.0745	0.0446	0.0495	0.044	0.0444	0.0376	0.0473	0.0359
LCER	LCER(20:0)	µM	0.0091	0.0138	0.0102	0.0084	0.0074	0.0079	0.0108	0.0123	0.0091	0.0085	0.0104	0.0174	0.0101	0.0121	0.0076	0.0102	0.0161	0.0146	0.0124	0.0109	0.0132	0.0129	0.0099	0.0115	0.0103	0.0156	0.0066	0.0076	0.0072	0.0079	0.0112	0.0119	0.0074	0.0083	0.0125	0.01	0.0112	0.0139	0.0117	0.0111	0.0135	0.0131	0.0082	0.0093	0.0141	0.014	0.0084	0.0135	0.0048	0.0065	0.0018
LCER	LCER(20:1)	µM	0.0061	0.0058		0.0051		0.0052	0.0041	0.0047		0.007	0.0053	0.0067	0.0086	0.0071	0.0063	0.0048	0.0062	0.0103	0.0076	0.0067	0.0085	0.0129	0.0063	0.0076	0.0049	0.0048	0.0036	0.0038	0.0035	0.0038	0.0049	0.0051	0.0034	0.003	0.0035	0.0042	0.006	0.0103	0.007	0.0079	0.01	0.0111	0.0057	0.009	0.0063	0.0102	0.0067	0.0122
LCER	LCER(22:0)	µM	0.0254	0.0243	0.0257	0.0179	0.0182	0.0202	0.028	0.0281	0.0228	0.0223	0.0235	0.0221	0.0273	0.0481	0.0233	0.0258	0.0578	0.0468	0.0257	0.0244	0.0362	0.0247	0.0266	0.0255	0.0314	0.0278	0.0185	0.019	0.0205	0.018	0.0296	0.0292	0.0199	0.0205	0.021	0.0195	0.0259	0.0508	0.0272	0.0315	0.0506	0.0435	0.0256	0.027	0.0372	0.0243	0.0252	0.0272	0.0065	0.0044
LCER	LCER(22:1)	µM	0.0138	0.0171	0.0155	0.0172	0.0136	0.0158	0.0197	0.0185	0.0124	0.018	0.0184	0.0177	0.0156	0.0116	0.0141	0.0149	0.0146	0.0187	0.0129	0.0125	0.0153	0.0127	0.0166	0.016	0.0172	0.0188	0.015	0.0174	0.0114	0.0168	0.0149	0.0161	0.0154	0.0131	0.0145	0.0139	0.0146	0.0165	0.0195	0.0178	0.0223	0.019	0.0142	0.0161	0.0132	0.0148	0.0157	0.0108	0.0087	0.0143	0.0093	0.0088	0.0087	0.009	0.0071
LCER	LCER(24:0)	µM	0.0374	0.0428	0.0445	0.0251	0.025	0.0257	0.0414	0.0429	0.0306	0.0312	0.0305	0.0358	0.0333	0.0446	0.0292	0.037	0.0627	0.0664	0.0376	0.0404	0.0371	0.0287	0.0369	0.0269	0.0397	0.0553	0.0263	0.0271	0.0339	0.0272	0.0424	0.05	0.0344	0.0313	0.0346	0.0288	0.0312	0.043	0.0466	0.0422	0.0677	0.0513	0.0375	0.0394	0.0396	0.0325	0.0352	0.0344		0.0029
LCER	LCER(24:1)	µM	0.0514	0.052	0.0609	0.0297	0.0251	0.0315	0.0678	0.0457	0.0432	0.0291	0.0381	0.0352	0.0602	0.0514	0.077	0.0818	0.1021	0.1193	0.0754	0.0544	0.0822	0.0602	0.0695	0.0521	0.0618	0.0727	0.041	0.0412	0.0407	0.0431	0.0725	0.0573	0.0392	0.0351	0.0341	0.0327	0.0574	0.0619	0.1054	0.0877	0.1209	0.1089	0.0874	0.0765	0.0873	0.0662	0.0877	0.0664		0.0017	0.0019
LCER	LCER(26:0)	µM	0.0058	0.0083	0.0058	0.008	0.0068	0.0062	0.0062	0.0073	0.0054	0.0076	0.0064	0.0067	0.0065	0.0067	0.0054	0.006	0.0067	0.0079	0.0059	0.0061	0.0065	0.0058	0.0069	0.006	0.0079	0.0091	0.0052	0.0079	0.0059	0.0094	0.0073	0.009	0.0056	0.0084	0.0069	0.0066	0.0061	0.0066	0.0069	0.0091	0.0078	0.0075	0.0058	0.0091	0.0057	0.007	0.0054	0.0086	0.0052	0.0027
LCER	LCER(26:1)	µM	0.0039	0.0039	0.0049	0.0038	0.004	0.0063	0.0066	0.0051	0.0045	0.0036	0.0055	0.0074		0.0031		0.0041	0.0036	0.0035		0.0029		0.0029	0.0039		0.0047	0.0065	0.0028	0.0054		0.0043	0.004	0.0064	0.0053	0.0043	0.0047	0.0049				0.0035		0.0044	0.0043	0.003		0.004
LPC	LPC(14:0)	µM	0.0882	0.4537	0.7102	0.3495	0.4094	0.4386	0.3698	0.3719	0.448	0.5678	0.4458	0.5342	1.2373	0.3283	0.8426	0.6677	0.4699	1.0158	0.439	0.9868	0.8967	0.8147	1.0465	1.0526	0.1198	0.4149	0.2712	0.2753	0.2618	0.3374	0.2711	0.2371	0.2942	0.3447	0.38	0.3418	1.0867	0.3063	0.9153	0.6431	0.472	0.804	0.3179	0.8487	0.7038	0.6815	0.9425	1.0242
LPC	LPC(15:0)	µM	0.1736	0.3575	0.4597	0.2241	0.2385	0.3622	0.2401	0.2114	0.2703	0.3333	0.2894	0.2898	1.0257	0.6732	0.9182	0.9602	0.6292	1.1905	0.5744	0.7173	0.9647	0.7856	1.3566	0.8882	0.1477	0.2901	0.2127	0.1693	0.1595	0.2851	0.2185	0.1514	0.1836	0.2703	0.2002	0.1745	0.8607	0.5331	0.9845	0.9702	0.5998	1.0797	0.3652	0.5693	0.7814	0.6853	1.1568	0.8453
LPC	LPC(16:0)	µM	41.7146	60.8735	70.687	48.115	50.3793	57.7713	52.6824	40.9282	44.0905	63.8222	56.5891	54.7668	146.703	118.325	118.121	113.945	106.612	127.053	107.096	146.207	126.531	127.914	121.898	115.637	32.9258	49.3077	31.7596	34.1522	35.1278	44.9852	37.5691	26.3515	29.7099	43.3022	41.7713	36.0608	125.115	103.959	123.169	106	101.096	100.189	69.051	128.821	102.409	121.704	105.884	104.616	0.4448	0.1189	0.1922	0.1161	0.1229	0.2151	0.1042
LPC	LPC(16:1)	µM	0.3158	2.3732	2.7215	1.9125	1.5742	2.248	1.4567	1.3673	1.818	2.0145	2.1765	2.2764	3.3877	1.4911	2.6798	1.7944	2.045	2.3697	1.979	2.4906	2.6198	1.776	2.1658	2.113	0.3306	2.1023	1.1734	1.2835	1.1973	1.8047	1.0173	0.8145	1.2426	1.3339	1.5873	1.5376	2.8779	1.2621	2.7752	1.7495	1.9072	1.7479	1.2264	2.2928	1.9256	1.6926	1.9463	2.0084
LPC	LPC(17:0)	µM	0.4306	0.5865	0.633	0.2935	0.5065	0.5043	0.5296	0.3614	0.3739	0.5617	0.401	0.3595	2.0019	1.5526	1.8816	1.8287	1.6897	2.4567	1.2296	1.5148	1.4513	1.3913	2.54	1.767	0.3274	0.4538	0.2676	0.2112	0.3548	0.3979	0.3432	0.2088	0.2463	0.3976	0.2768	0.2326	1.6791	1.5617	2.0089	1.7417	1.6774	1.9892	0.8296	1.2348	1.2067	1.2913	2.275	1.7188
LPC	LPC(18:0)	µM	8.3433	11.198	12.503	9.1073	10.5178	11.7711	10.6419	8.9631	7.3123	14.7144	10.8512	10.6352	29.0427	24.1587	24.9932	34.5699	32.6888	40.6321	31.4214	35.9715	27.9867	37.5715	29.9039	34.816	6.726	8.3083	5.535	6.6326	7.4861	9.037	7.2664	5.3004	4.6777	9.6202	7.9181	6.9449	24.8562	22.3969	26.6205	31.313	31.7192	34.2305	20.4208	31.3099	21.3644	35.9429	25.5101	34.4287	0.1481	0.0492	0.064	0.0353	0.0526	0.072	0.0303
LPC	LPC(18:1)	µM	3.7036	7.3317	8.7677	5.0724	5.4562	8.0085	6.1762	4.0246	5.3529	5.9952	6.4085	6.9244	19.9199	15.4542	13.8078	15.8789	12.7041	18.5367	16.2107	14.4706	15.3656	11.0025	20.3174	13.3451	2.7959	5.2347	3.3915	3.0008	3.3899	5.6316	3.8827	2.0741	3.3186	3.5688	4.386	3.8789	16.7988	13.2744	13.9333	15.2252	12.8824	14.8579	9.5662	12.4365	11.8104	10.4278	16.7647	12.5391	0.0926		0.0545	0.0227	0.0257	0.045
LPC	LPC(18:2)	µM	0.5131	3.2747	5.3102	2.0427	2.7841	3.8544	2.4697	1.7053	2.8074	2.4635	2.5131	2.7301	10.5154	9.4991	6.6091	11.5539	10.4237	13.6876	12.4831	12.0169	10.73	8.8107	16.2016	7.4269	0.5018	2.2366	2.0448	1.2046	1.7641	2.5307	1.4667	0.8361	1.5546	1.4181	1.715	1.5872	8.8616	7.9307	6.5876	9.9323	10.6414	10.398	7.0504	10.0028	7.9557	6.9686	12.6723	7.0916	0.1135		0.0234	0.0285		0.026	0.0192
LPC	LPC(18:3)	µM		0.0492	0.0905		0.0636	0.0614	0.0384	0.0353	0.0474	0.0532	0.0505	0.0443	0.2065	0.0971	0.1217	0.2048	0.2273	0.2405	0.3146	0.3834	0.1705	0.1852	0.2322	0.1816		0.0468	0.0493		0.0375						0.0485	0.0392	0.2181	0.0995	0.1001	0.1571	0.2079	0.1257	0.1612	0.272	0.1449	0.1442	0.1789	0.15
LPC	LPC(20:0)	µM	0.0537	0.0681	0.0624	0.059	0.0612	0.0544	0.0787	0.075	0.0665	0.0866	0.0596	0.0533	0.1024	0.1238	0.0913	0.0988	0.0993	0.1227	0.1304	0.1053	0.0796	0.0895	0.0927	0.0689	0.0682	0.062	0.0642	0.0731	0.0608	0.0592	0.0521	0.0582	0.0568	0.0568	0.059	0.064	0.1143	0.0979		0.1154	0.1459	0.1176	0.0936	0.0823	0.0834	0.0837	0.0854	0.0998	0.07	0.0577	0.0412	0.0413	0.0507	0.0537	0.0615
LPC	LPC(20:1)	µM	0.0493	0.0671	0.0517	0.0511	0.0414	0.0559	0.0697	0.0367	0.039	0.0553	0.0545	0.0533	0.2133	0.2078	0.173	0.228	0.1869	0.1633	0.1842	0.1493	0.1618	0.1135	0.1897	0.096		0.0477		0.0493		0.0501		0.0311			0.0409	0.0335	0.1677	0.1749	0.1432	0.2065	0.1745	0.1926	0.0995	0.1262	0.1148	0.1039	0.1716	0.0709
LPC	LPC(20:2)	µM	0.0816	0.1405	0.1897	0.1349	0.1587	0.1892	0.116	0.1061	0.1347	0.141	0.1337	0.1222	0.2031	0.2477	0.2565	0.2511	0.275	0.2641	0.1892	0.2876	0.2001	0.1737	0.2166	0.1653		0.0978	0.0708	0.0764	0.0895	0.1466	0.0577	0.0519	0.0706	0.0948	0.1033	0.0839	0.181	0.1875	0.196	0.2152	0.2785	0.1947	0.1105	0.1971	0.1901	0.1846	0.2039	0.119
LPC	LPC(20:3)	µM	0.3386	1.1815	2.1049	1.275	1.3912	1.8387	1.0738	0.7123	1.1831	1.4635	1.229	1.342	1.4481	1.0265	1.0982	0.8563	0.889	1.0044	1.0295	1.9909	1.6564	1.6613	1.4251	1.5845	0.2782	0.7869	0.7187	0.7034	0.8033	1.0767	0.605	0.3128	0.5796	0.8256	0.7079	0.7534	1.0576	0.734	0.9833	0.67	0.7963	0.8314	0.541	1.4873	1.1544	1.2756	1.0787	1.3737
LPC	LPC(20:4)	µM	0.4296	2.907	2.6473	1.3145	1.6392	3.3021	1.8273	1.1528	1.9931	2.9447	2.4541	2.6903	2.9056	3.1367	2.2755	2.1171	3.005	2.6606	2.0665	3.7634	3.3449	3.5947	2.7652	2.4521	0.3659	1.8082	0.9453	0.8176	1.0996	1.9237	0.9864	0.4958	1.1814	1.7139	1.621	1.6493	2.3809	2.5652	2.2119	1.7261	2.7016	2.1534	0.9355	2.8247	2.3324	2.641	2.196	2.0395						0.0152
LPC	LPC(20:5)	µM			0.0661		0.0789	0.0382				0.0335			0.0826		0.1053	0.0786	0.0731	0.1967	0.1144	0.2844	0.2158	0.1587	0.2859	0.2084			0.0361		0.0532								0.0911		0.0868	0.0829	0.0422	0.1754	0.0664	0.2443	0.1823	0.1397	0.2725	0.1522
LPC	LPC(22:1)	µM
LPC	LPC(22:2)	µM
LPC	LPC(22:4)	µM		0.0561	0.0485	0.0316	0.0369	0.0623	0.0505	0.0383	0.0415	0.0775	0.0462	0.0572	0.0486	0.0464	0.0598	0.0426	0.0553	0.0415	0.0579	0.0754	0.0467	0.0678	0.0444	0.0607										0.0526		0.0375	0.0353	0.0391			0.053	0.0507		0.0609		0.0551	0.0481	0.0369
LPC	LPC(22:5)	µM		0.0621	0.0796	0.0381	0.0564	0.0853	0.0712	0.0376		0.105	0.0679	0.0624	0.0939	0.0856	0.097	0.138	0.1756	0.1715	0.1236	0.2341	0.1976	0.2293	0.1291	0.1721			0.0327		0.0399	0.0648	0.0467		0.0236	0.0426	0.0447	0.0351	0.0901	0.0636	0.0874	0.092	0.1182	0.1338	0.0842	0.1425	0.1131	0.1719	0.0978	0.1441
LPC	LPC(22:6)	µM	0.0559	0.1702	0.2521	0.1002	0.2177	0.2014	0.1849	0.121	0.1187	0.3479	0.1871	0.1793	0.1553	0.1671	0.1956	0.2199	0.3522	0.2357	0.1657	0.1878	0.2557	0.2028	0.2538	0.1601		0.0898	0.0623	0.0511	0.1136	0.1436	0.1144	0.0383	0.0553	0.1822	0.0868	0.0863	0.0918	0.1423	0.1502	0.1562	0.2632	0.1926	0.0736	0.1083	0.1485	0.1726	0.1685	0.1086
LPE	LPE(14:0)	µM
LPE	LPE(15:0)	µM																																														0.0099
LPE	LPE(16:0)	µM	0.5877	0.5143	0.6748	0.5238	0.5732	0.555	0.552	0.3418	0.3842	0.8028	0.7061	0.7202	1.5102	0.7853	0.7713	0.4381	0.4381	0.8846	0.5521	1.0699	1.0334	0.8692	0.869	0.8684	0.4621	0.4751	0.348	0.3754	0.454	0.5194	0.4682	0.2506	0.2915	0.5283	0.5511	0.4527	1.3552	0.7974	0.8439	0.3876	0.4682	0.6811	0.332	0.9333	0.8903	0.7859	0.7564	1.0054	0.5647	0.711	0.0077			0.0063
LPE	LPE(16:1)	µM		0.0415	0.0462	0.0412	0.0416	0.0423	0.026	0.0248	0.0293	0.0325	0.0348	0.0364	0.0481	0.0148	0.0233			0.0224	0.017	0.0347	0.0306	0.0226	0.03	0.0474		0.0354	0.0227	0.0266	0.0329	0.0328	0.0202	0.0146	0.0259	0.0273	0.029	0.0279	0.0397		0.0273	0.0116		0.0231		0.0292	0.0387	0.0226	0.021	0.0489	0.0237	0.0228
LPE	LPE(17:0)	µM	0.0212		0.013		0.0172			0.0088		0.0146		0.0194	0.0426	0.0212	0.0249	0.0205	0.0193	0.0417	0.02	0.0295	0.0318	0.0191	0.0415	0.0296	0.0181					0.0146						0.0123	0.0417	0.0254	0.0238	0.0147	0.0161	0.0284		0.0173	0.0277	0.02	0.0262	0.0402	0.0173	0.018
LPE	LPE(18:0)	µM	0.4881	0.3092	0.4044	0.3328	0.3391	0.3925	0.4011	0.2383	0.2744	0.4595	0.4463	0.4264	1.4388	0.7721	0.711	0.6574	0.5541	1.0685	0.8128	1.3771	1.5358	1.1202	0.899	1.422	0.3917	0.282	0.2073	0.243	0.2941	0.3513	0.3046	0.1515	0.1891	0.3103	0.3359	0.2804	1.2878	0.8412	0.8172	0.6026	0.5992	0.8721	0.5151	1.2418	1.2697	1.0012	0.7767	1.6245	0.9387	1.0174	0.0067				0.0046
LPE	LPE(18:1)	µM	0.1673	0.2051	0.2899	0.1569	0.1866	0.2353	0.2356	0.091	0.1429	0.1536	0.191	0.1902	1.2632	0.5415	0.3546	0.3342	0.2327	0.5449	0.6425	0.5401	0.9248	0.4465	0.9865	0.6369	0.1387	0.1685	0.1335	0.0962	0.1368	0.1808	0.1404	0.0477	0.098	0.1033	0.1292	0.1152	1.0966	0.522	0.3789	0.3045	0.2525	0.4136	0.339	0.4823	0.7578	0.3836	0.83	0.7394	0.0246	0.0338	0.0102
LPE	LPE(18:2)	µM	0.0349	0.1392	0.2375	0.1004	0.1115	0.1468	0.1039	0.0571	0.1329	0.0791	0.0993	0.0873	0.6326	0.2564	0.2149	0.36	0.3178	0.4519	0.5049	0.5759	0.6818	0.5008	0.6669	0.4697	0.0258	0.1038	0.108	0.057	0.0878	0.0955	0.0533	0.0266	0.0724	0.0524	0.0755	0.0601	0.5459	0.2446	0.1971	0.2895	0.2877	0.3472	0.2262	0.4521	0.473	0.3784	0.5213	0.509
LPE	LPE(18:3)	µM													0.0226						0.0104	0.0227		0.0081		0.0123													0.0161							0.0195				0.0147
LPE	LPE(20:0)	µM																																																	0.0292	0.0267
LPE	LPE(20:1)	µM													0.0146							0.0124			0.0182														0.0158
LPE	LPE(20:2)	µM			0.0138			0.0121						0.0136	0.013	0.0095						0.0128		0.0093	0.0119
LPE	LPE(20:3)	µM	0.022	0.0649	0.1196	0.0534	0.0556	0.088	0.0452	0.0257	0.059	0.0507	0.0682	0.0686	0.0595	0.022	0.031	0.0395	0.0277	0.0526	0.0457	0.0902	0.0869	0.0671	0.0671	0.0781	0.0159	0.0347	0.042	0.0357	0.0406	0.0504	0.0228	0.0103	0.029	0.0314	0.0428	0.0327	0.0567	0.0302	0.0403	0.0295	0.0303	0.0413	0.0176	0.0682	0.0438	0.0461	0.0468	0.0834
LPE	LPE(20:4)	µM	0.0469	0.2392	0.2502	0.1321	0.1276	0.2325	0.1269	0.0802	0.1916	0.1736	0.1983	0.2094	0.2681	0.177	0.1713	0.2026	0.2317	0.2733	0.2246	0.343	0.3931	0.277	0.2662	0.2924	0.0379	0.1468	0.091	0.0817	0.1002	0.1287	0.0682	0.0372	0.0996	0.082	0.1208	0.118	0.2342	0.1796	0.1645	0.1447	0.2312	0.1955	0.1172	0.2712	0.2395	0.2412	0.2073	0.3072
LPE	LPE(20:5)	µM																		0.0175		0.0141	0.02		0.0175	0.0132																		0.014		0.0105			0.0258	0.0155
LPE	LPE(22:4)	µM											0.0124		0.0161							0.0251		0.0184														0.007								0.0198		0.0148
LPE	LPE(22:5)	µM		0.0206	0.0284	0.0158	0.0144	0.0272	0.0175	0.0154		0.0205	0.0261	0.0307	0.0235	0.0137	0.022	0.0206	0.0161	0.0371	0.0273	0.0453	0.0442	0.036	0.0197	0.0395				0.0072		0.0181			0.0109		0.0202	0.0173	0.0206		0.0311	0.0166	0.0241	0.0229		0.0386	0.0238	0.029		0.0334
LPE	LPE(22:6)	µM	0.0207	0.0949	0.1199	0.0491	0.0725	0.1171	0.067	0.0428	0.0696	0.1032	0.1124	0.1033	0.044	0.0405	0.0552	0.0489	0.0582	0.0585	0.0426	0.0632	0.0619	0.0519	0.0605	0.0532	0.0192	0.0503	0.032	0.0205	0.0436	0.0527	0.0313	0.0132	0.0293	0.0533	0.0566	0.0592	0.0407	0.0321	0.0513	0.0337	0.0646	0.0418	0.0166	0.0337	0.0519	0.0372	0.0487	0.0497
MAG	MAG(12:0)	µM	0.0708	0.061	0.0682	0.0687	0.0738	0.0665	0.0739	0.0619	0.0776	0.0583	0.0757	0.0645	0.0658	0.0585	0.0618	0.0683	0.0598	0.0646	0.0637	0.0647	0.0734	0.0666	0.0913	0.0753	0.0753	0.0703	0.071	0.0684	0.0658	0.0691	0.0802	0.0741	0.0725	0.0712	0.0683	0.0827	0.0644	0.0637	0.077	0.0698	0.0624	0.0687	0.0708	0.0661	0.0855	0.0728	0.0728	0.086	0.1349	0.1004	0.0586	0.0687	0.0666	0.0715	0.0624
MAG	MAG(14:0)	µM	0.2225	0.1664	0.177	0.1666	0.1795	0.182	0.1995	0.18	0.1739	0.1692	0.1893	0.2711	0.243	0.2392	0.2013	0.2913	0.2052	0.2075	0.1723	0.2712	0.2678	0.4114	0.3325	0.4428	0.1847	0.1869	0.1856	0.2624	0.2391	0.2253	0.2227	0.1754	0.1748	0.1649	0.1951	0.1555	0.1901	0.1495	0.1875	0.2223	0.173	0.1832	0.1682	0.3508	0.2482	0.3298	0.242	0.434	0.2762	0.2411	0.1497	0.157	0.1431	0.1536	0.1667
MAG	MAG(14:1)	µM	0.0668	0.0646	0.0641	0.0644	0.0592	0.0616	0.0684	0.0603	0.0606	0.0647	0.0628	0.0572	0.0644	0.048	0.0573	0.0593	0.054	0.0691	0.0586	0.07	0.0753	0.0773	0.0782	0.0973	0.0767	0.0691	0.0558	0.0652	0.0511	0.0593	0.0732	0.0672	0.0697	0.0671	0.0669	0.0607	0.0621	0.0589	0.0657	0.0753	0.0711	0.0665	0.0678	0.0725	0.0779	0.0975	0.0698	0.0892	0.1133	0.0962	0.0537	0.0558	0.0491	0.0585	0.0554
MAG	MAG(15:0)	µM	0.3555	0.3381	0.3084	0.296	0.3074	0.3063	0.324	0.3026	0.3692	0.3375	0.3936	0.3603	0.3378	0.313	0.3601	0.3349	0.4355	0.3451	0.3613	0.3471	0.4486	0.3867	0.3846	0.3532	0.5278	0.35	0.29	0.3201	0.2949	0.3261	0.3466	0.3507	0.2869	0.3015	0.377	0.3152	0.3305	0.351	0.4433	0.357	0.3841	0.3558	0.4392	0.3656	0.533	0.4046	0.3466	0.3756	0.5856	0.3779	0.2538	0.2951	0.2551	0.3325	0.2663
MAG	MAG(16:0)	µM	7.6102	5.3565	6.7933	5.3438	6.2207	5.5938	6.0122	5.5031	6.1061	5.2238	6.2047	17.0368	6.09	10.8635	6.5712	14.2163	7.3762	5.5275	6.5395	6.2158	7.2055	7.9566	6.3415	7.1141	5.8334	5.3263	6.9144	14.5411	10.8451	10.9946	10.0285	5.3379	5.2191	4.8619	6.0318	4.6708	5.405	4.927	6.1764	5.9804	4.9925	4.8674	5.3872	16.9511	7.3814	6.3916	5.7571	6.988	7.6072	5.937	4.2685	4.8145	4.3346	5.0327	4.479
MAG	MAG(16:1)	µM	0.158	0.1139	0.068	0.0845	0.0818	0.0754	0.1811	0.0795	0.0857	0.1037	0.0814	0.0837	0.2132	0.0793	0.22	0.1921	0.1572	0.1947	0.0942	0.3995	0.3272	0.7122	0.24	0.6332	0.1069	0.0972	0.0612	0.0802	0.072	0.0711	0.1396	0.0836	0.067	0.1013	0.0785	0.0785	0.1577	0.0681	0.1574	0.196	0.1118	0.1251	0.0849	0.3378	0.2386	0.5666	0.153	0.6267	0.1636	0.1442	0.0539	0.0518	0.0535	0.0539	0.0523
MAG	MAG(17:0)	µM	0.0694	0.0557	0.0698	0.0665	0.0697	0.0634	0.0611	0.0512	0.054	0.0571	0.0586	0.0935	0.0647	0.0808	0.0691	0.0997	0.0771	0.0695	0.0667	0.0691	0.078	0.0932	0.0705	0.0946	0.0594	0.0602	0.0497	0.0778	0.0715	0.0804	0.0674	0.0619	0.0595	0.0559	0.0561	0.0513	0.0592	0.0499	0.0639	0.0698	0.0538	0.0496	0.0532	0.1023	0.076	0.0775	0.0702	0.0887	0.1142	0.093	0.0404	0.0434	0.0462	0.0493	0.0394
MAG	MAG(18:0)	µM	10.417	8.6707	10.3907	8.4164	8.844	8.3293	8.5406	8.4214	9.1567	7.5425	9.0753	17.2167	8.4363	12.8474	9.8446	14.0545	10.9638	7.5803	9.8205	7.8785	9.3828	8.1816	8.0851	7.6911	8.2805	8.0171	8.751	14.7417	11.6229	11.7574	11.3336	7.4597	7.486	7.2606	8.8436	6.7806	7.4672	7.0016	7.9349	7.3646	6.876	6.5648	7.864	15.4667	9.968	6.709	7.5198	7.1554	10.4675	8.2065	5.1996	5.7189	5.2231	6.3054	5.3049
MAG	MAG(18:1)	µM	1.0764	0.2814	0.1585	0.1861	0.1898	0.1678	0.9063	0.1542	0.2265	0.2753	0.2097	0.2003	1.613	0.7459	1.5923	2.7744	1.3595	2.1127	0.7543	2.5995	3.4809	6.8849	2.6909	4.7695	0.5663	0.1826	0.102	0.1285	0.1406	0.1451	0.4947	0.1224	0.1296	0.2271	0.1601	0.1262	0.9152	0.4577	1.1493	2.4053	0.8406	1.0005	0.424	1.8992	2.596	5.3802	1.7217	4.1717	0.5526	0.4779	0.0482	0.0456	0.0467	0.0431	0.0446
MAG	MAG(18:2)	µM	0.4476	0.1353	0.0729	0.0727	0.0879	0.0607	0.4401	0.0707	0.1147	0.1048	0.0722	0.0712	0.9588	0.3938	0.7356	1.6221	1.3298	0.9245	0.379	1.7122	1.0034	4.6035	0.9122	1.1101	0.2349	0.0795	0.04	0.0452	0.0574	0.0609	0.2083	0.0489	0.0585	0.0942	0.0561	0.0525	0.541	0.2415	0.4803	1.3448	0.781	0.4351	0.2025	1.2919	0.7267	3.6342	0.5457	1.0401	0.0515	0.0396	0.0189	0.024	0.0178	0.0228	0.0202
MAG	MAG(18:3)	µM	0.0678	0.0496	0.0444	0.034	0.0299	0.0388	0.0746	0.0334	0.0361	0.0344	0.0346	0.0338	0.1509	0.0658	0.096	0.1652	0.1392	0.1433	0.0786	0.2604	0.1284	0.4317	0.1231	0.1491	0.0631	0.0454	0.0304	0.0346	0.0312	0.0373	0.0458	0.0297	0.0295	0.0371	0.0303	0.0331	0.1068	0.0634	0.093	0.1609	0.1046	0.0944	0.0607	0.211	0.1056	0.3244	0.0945	0.145	0.0268	0.0248	0.0102	0.0121	0.0134	0.0141	0.0136
MAG	MAG(18:4)	µM	0.0157	0.012	0.0132	0.0145	0.0108	0.0148	0.0157	0.0154	0.0116	0.0139	0.0133	0.014	0.0134	0.0158	0.0105	0.0144	0.0135	0.015	0.0115	0.017	0.0163	0.0222	0.0146	0.0139	0.0135	0.0199	0.0129	0.0125	0.0127	0.0127	0.0124	0.0125	0.0137	0.0138	0.0121	0.015	0.0168	0.0155	0.012	0.0176	0.0145	0.0116	0.012	0.0185		0.024	0.0148	0.0126	0.0315	0.0378	0.0104	0.009	0.0071	0.0088	0.0088
MAG	MAG(20:0)	µM	0.0677	0.0628	0.0602	0.0729	0.0689	0.0626	0.0675	0.0696	0.0641	0.0574	0.0668	0.1401	0.067	0.0938	0.0644	0.1116	0.0643	0.0682	0.0653	0.0625	0.0735	0.0726	0.0683	0.0814	0.0674	0.0742	0.0683	0.1217	0.0979	0.0994	0.0886	0.0598	0.0627	0.0609	0.0677	0.0621	0.0578	0.0567	0.0686	0.0721	0.0597	0.0553	0.0607	0.1507	0.0731	0.0614	0.0611	0.0713	0.5992	0.4941	0.0503	0.0566	0.054	0.055	0.057
MAG	MAG(20:1)	µM	0.0242	0.0191	0.0166	0.0178	0.0139	0.0192	0.02	0.0188	0.0137	0.0187	0.0194	0.0176	0.0239	0.0243	0.0224	0.0255	0.0145	0.0317	0.0212	0.0382	0.0333	0.0524	0.0352	0.0428	0.0229	0.0224	0.0154	0.0155	0.0151	0.0175	0.0234	0.0172	0.0192	0.0218	0.0168	0.0224	0.022	0.0218	0.0286	0.0335	0.0236	0.0256	0.0203	0.0267	0.0328	0.059	0.0285	0.0422	0.0737	0.0799	0.0127	0.0169	0.0127	0.0156	0.013
MAG	MAG(20:2)	µM	0.0411	0.0238	0.0163	0.0199	0.0161	0.02	0.0271	0.0209	0.0172	0.0229	0.0156	0.024	0.0292	0.0304	0.0244	0.0416	0.0287	0.0383	0.0217	0.0534	0.0314	0.0824	0.0385	0.0374	0.0263	0.0214	0.0135	0.0249	0.0166	0.02	0.0212	0.0186	0.0201	0.0209	0.0168	0.0231	0.0286	0.0273	0.0266	0.0399	0.0252	0.0262	0.0219	0.036	0.0358	0.0679	0.0261	0.0416	0.0396	0.0406	0.017	0.0155	0.0141	0.0127	0.0133
MAG	MAG(20:3)	µM	0.1077	0.0329	0.0202	0.0207	0.025	0.019	0.0393	0.0171	0.0284	0.0298	0.0174	0.0195	0.0371	0.018	0.0302	0.031	0.023	0.0368	0.0131	0.0718	0.0544	0.1365	0.0536	0.0686	0.0455	0.0224	0.0141	0.0197	0.0154	0.0226	0.0206	0.0126	0.0118	0.0215	0.0172	0.0162	0.0219	0.0142	0.0258	0.0317	0.0185	0.0182	0.0166	0.0529	0.0474	0.127	0.0297	0.0563	0.0205	0.0235	0.0092	0.0079	0.0081	0.0066	0.0087
MAG	MAG(20:4)	µM	0.1784	0.0719	0.0309	0.0314	0.0357	0.0359	0.0515	0.0227	0.0501	0.0441	0.0327	0.0364	0.0493	0.0277	0.0385	0.0531	0.0532	0.0611	0.0261	0.0995	0.0731	0.2322	0.0659	0.0862	0.0699	0.0369	0.0144	0.025	0.0276	0.0292	0.0337	0.017	0.024	0.033	0.0235	0.026	0.0307	0.0206	0.0296	0.0452	0.0349	0.0277	0.0158	0.0789	0.0583	0.1842	0.0432	0.0728	0.0445	0.0407	0.0063	0.0091	0.0071	0.0074	0.0075
MAG	MAG(20:5)	µM	0.0273	0.0243	0.0262	0.0279	0.0298	0.028	0.0294	0.0371	0.0337	0.0313	0.0279	0.0279	0.0225	0.0328	0.0292	0.0321	0.0291	0.0313	0.0258	0.0302	0.0247	0.04	0.0264	0.039	0.0376	0.0287	0.0205	0.0282	0.0211	0.0211	0.0234	0.0245	0.0258	0.0189	0.0226	0.0287	0.0247	0.0242	0.0286	0.0381	0.0301	0.0326	0.0268	0.0347	0.0281	0.0394	0.028	0.032	0.2166	0.2019	0.0222	0.0281	0.0243	0.0239	0.0255
MAG	MAG(22:0)	µM	0.0252	0.0236	0.0222	0.0218	0.02	0.0229	0.0233	0.0221	0.0183	0.0222	0.0213	0.0289	0.0214	0.0257	0.0201	0.0222	0.0185	0.0269	0.0185	0.0216	0.0234	0.0216	0.0228	0.0218	0.0234	0.0247	0.02	0.0231	0.029	0.0271	0.0249	0.0179	0.02	0.0206	0.0218	0.0275	0.0208	0.0202	0.026	0.0275	0.0171	0.028	0.0199	0.0307	0.0288	0.0259	0.0261	0.0215	0.2189	0.1921	0.0199	0.0196	0.0196	0.0182	0.0206
MAG	MAG(22:1)	µM	0.0158	0.0169	0.0158	0.0168	0.012	0.0155	0.0159	0.014	0.01	0.0174	0.0133	0.0138	0.0126	0.0143	0.0138	0.0167	0.0184	0.0154	0.0133	0.0161	0.0191	0.0266	0.0148	0.0191	0.0151	0.0192	0.0115	0.0157	0.0135	0.013	0.0152	0.0166	0.0154	0.0184	0.0158	0.0156	0.0192	0.0151	0.018	0.0219	0.0174	0.02	0.0184	0.02	0.0262	0.0251	0.0151	0.0218	0.103	0.0854	0.012	0.0134	0.0119	0.0104	0.0119
MAG	MAG(22:2)	µM	0.0118	0.0136	0.0095	0.012	0.011	0.012	0.0099	0.0146	0.0114	0.0147	0.0107	0.0131	0.0132	0.008	0.0114	0.0151	0.0155	0.0126	0.0093	0.0118	0.0119	0.0158	0.0101	0.0103	0.0124	0.0139	0.0127	0.0121	0.0119	0.01	0.01	0.01	0.0105	0.0128	0.0075	0.0125	0.0154	0.0106	0.0132	0.017	0.0134	0.0116	0.0154	0.0157	0.0143	0.0217	0.0127	0.0145	0.022	0.0271	0.0077	0.0092	0.009	0.0079	0.0089
MAG	MAG(22:4)	µM	0.0145	0.0108	0.0086	0.0104	0.0106	0.0094	0.0121	0.0117	0.0105	0.0134	0.0102	0.0096	0.0105	0.012	0.0114	0.015	0.013	0.0156	0.0117	0.0297	0.0167	0.041	0.0144	0.0148	0.0119	0.0106	0.0091	0.0092	0.0071	0.0095	0.0094	0.007	0.0077	0.0093	0.0104	0.0089	0.0135	0.0094	0.013	0.0164	0.0092	0.0107	0.0099	0.0251	0.0147	0.0376	0.0084	0.022	0.0225	0.0283	0.0051	0.0065	0.0066	0.0076	0.0068
MAG	MAG(22:5)	µM	0.0451	0.0315	0.029	0.0329	0.0321	0.0292	0.0335	0.0362	0.0295	0.0378	0.0322	0.0344	0.0335	0.0258	0.0337	0.0437	0.0302	0.0567	0.0234	0.0625	0.0457	0.106	0.0435	0.0513	0.0276	0.0409	0.0264	0.0297	0.0291	0.0314	0.0294	0.0366	0.0213	0.0293	0.0268	0.034	0.0282	0.02	0.0261	0.0404	0.0352	0.0359	0.0242	0.0607	0.0434	0.0847	0.0378	0.0549	0.0517	0.0569	0.0254	0.0221	0.0197	0.0231	0.0198
MAG	MAG(22:6)	µM	0.0289	0.0213	0.0152	0.0182	0.0157	0.0186	0.0197	0.0218	0.0144	0.0204	0.0181	0.0147	0.0164	0.0147	0.0138	0.0251	0.0173	0.0218	0.0146	0.0273	0.02	0.0417	0.0204	0.0264	0.0225	0.0208	0.0125	0.0136	0.0136	0.0161	0.0152	0.0128	0.0153	0.0161	0.0141	0.0135	0.0167	0.015	0.0135	0.0211	0.0224	0.0214	0.0136	0.0256	0.0186	0.0347	0.0173	0.0199	0.0511	0.0492	0.012	0.013	0.0168	0.0116	0.0138
MAG	MAG(24:0)	µM	0.0099	0.0139	0.0117	0.0101	0.0082	0.0084	0.0111	0.0136	0.0112	0.0139	0.0136	0.0184	0.0096	0.015	0.0117	0.0104	0.0111	0.0121	0.0134	0.0119	0.012	0.0121	0.0111	0.0123	0.0138	0.015	0.0092	0.0132	0.013	0.0117	0.0141	0.0114	0.0096	0.0126	0.008	0.0125	0.0131	0.013	0.0159	0.0139	0.0117	0.0125	0.0113	0.0185	0.0119	0.019	0.0123	0.013	0.27	0.2795	0.0095	0.0098	0.0121	0.0096	0.0105
MAG	MAG(24:1)	µM	0.0085	0.0138	0.0105	0.0101	0.0125	0.0108	0.0093	0.0097	0.009	0.0139	0.0093	0.0074	0.0137	0.0115	0.0091	0.0093	0.0089	0.0115	0.009	0.0121	0.0092	0.016	0.0098	0.0151	0.0155	0.0124	0.0104	0.0106	0.0097	0.0117	0.0112	0.0108	0.0136	0.0111	0.0108	0.0135	0.0141	0.015	0.0145	0.0135	0.01	0.0125	0.0094	0.0131	0.0105	0.0187	0.0098	0.0163	0.189	0.1871	0.0086	0.0093	0.008	0.0076	0.0056
PC	PC(12:0/18:1)	µM
PC	PC(12:0/18:2)	µM																0.1927																												0.1129
PC	PC(12:0/18:3)	µM
PC	PC(12:0/20:4)	µM
PC	PC(12:0/20:5)	µM
PC	PC(14:0/14:0)	µM
PC	PC(14:0/16:1)	µM
PC	PC(14:0/18:1)	µM	0.7632	0.5525	0.6698	0.2499	0.2883	0.4128	0.3593	0.3229	0.6655	0.3029	0.3937	0.3913	1.7886	0.6415	1.4166	0.8368	0.5593	1.5572	0.5613	1.1369	1.302	0.8541	1.5232	1.3038	0.6883	0.5995	0.3625	0.2398	0.2708	0.494	0.4831	0.2662	0.3291	0.2452	0.3143	0.3764	1.6358	0.6183	1.4841	0.6686	0.5394	1.5072	0.4887	1.0288	1.0365	0.5795	1.3774	1.7774
PC	PC(14:0/18:2)	µM	0.3395	0.2729	0.354			0.1586	0.1987		0.1724				1.3707	0.7042	1.2524	1.2043	0.9346	1.7647	0.7488	1.1689	0.8322	0.9335	1.0328	0.9662	0.3417	0.2062	0.1659			0.2376	0.2058					0.0986	1.2434	0.8014	1.4394	0.9259	0.9193	1.594	0.6014	1.0294	0.8398	0.83	1.1348	1.0438
PC	PC(14:0/18:3)	µM
PC	PC(14:0/20:3)	µM			0.2319								0.121		0.5016		0.472	0.2326		0.313	0.1852	0.3871	0.2914	0.3582	0.2932	0.4711				0.1664									0.6016		0.4657	0.1721		0.2168		0.4724	0.3991	0.3558	0.3056	0.5306
PC	PC(14:0/20:4)	µM	0.3774	0.3263	0.4518	0.2862		0.5412	0.284	0.2229	0.2764	0.3461	0.3247	0.3167	1.2642	0.4797	0.995	0.5901	0.7021	1.0626	0.4836	0.8546	0.9288	0.7452	0.8258	0.791	0.4302	0.4031	0.2449	0.3314	0.2889	0.3709	0.2294	0.2038		0.2973	0.3214	0.375	1.0752	0.5566	0.9809	0.5685	0.7002	0.6946	0.4947	0.9796	0.7659	0.8082	1.0425	1.2724
PC	PC(14:0/20:5)	µM
PC	PC(14:0/22:5)	µM																																												0.2509
PC	PC(15:0/18:1)	µM													0.29					0.329		0.1553	0.3239	0.201	0.3394	0.2845													0.4065		0.3265	0.2405		0.4873		0.1994		0.196	0.3373	0.3679
PC	PC(15:0/18:2)	µM													0.3549	0.3499	0.3332	0.4228		0.5611		0.2263	0.2962	0.238	0.396	0.2805													0.3616	0.2567	0.4646	0.3854	0.2795	0.4727		0.2032		0.2324	0.4428	0.3333
PC	PC(15:0/20:4)	µM													0.2773	0.3537	0.4598			0.4582				0.301	0.3783														0.4441		0.6501			0.3866				0.2796		0.3207
PC	PC(16:0/12:0)	µM		0.258	0.2806	0.2499	0.2099	0.1957	0.1831		0.2245				0.543	0.3294	0.3688	0.4728	0.3319	0.455	0.2833	0.3096	0.3632	0.4622	0.5958	0.4869		0.2231		0.1737	0.1032	0.235			0.1798	0.1776			0.3152	0.3382	0.3804	0.3063	0.3723	0.374		0.4026	0.359	0.3049	0.5681	0.4394
PC	PC(16:0/14:0)	µM	0.3347	0.3732	0.4168	0.1499	0.1378	0.3267	0.2403	0.2243	0.3807	0.1628	0.2345	0.2959	0.7611		0.3211	0.2687	0.212	0.5731		0.3879	0.4231	0.4826	0.5385	0.5597	0.3193	0.4096	0.2572	0.1647	0.1517	0.3346		0.2274	0.3142	0.1772	0.2698	0.2294	0.6219	0.2468	0.4291	0.2742		0.7289		0.4319	0.3912	0.3538	0.6094	0.5749
PC	PC(16:0/16:0)	µM	5.3358	5.164	4.5342	2.2109	2.0178	3.5862	2.9006	3.0191	3.8408	1.923	2.7956	3.7239	10.7022	7.2096	6.2694	9.9512	6.7137	9.4099	5.3341	7.1357	7.8113	7.9844	7.5186	6.1107	4.6807	5.6693	3.4115	3.5035	1.9262	3.962	2.3411	3.2626	3.3519	1.9253	2.3112	3.0926	9.0634	8.7692	9.1031	9.0076	7.5746	11.8634	5.0619	7.3124	7.8052	7.7944	7.4588	8.2817
PC	PC(16:0/16:1)	µM	2.0823	2.1975	2.5159	1.0603	0.563	1.444	0.9598	1.2819	1.7707	0.6244	1.2214	1.624	3.08	0.7104	1.6834	0.6114	0.6638	1.4261	0.7221	1.9061	2.112	1.4529	1.4521	2.0241	1.9266	2.4801	1.4254	0.9768	0.793	1.5857	1.1561	1.4483	1.4386	0.5088	1.2195	1.2452	2.7363	0.7274	1.9341	0.6392	0.8076	1.3091	0.5466	1.3517	2.0436	1.2799	1.3581	2.4462
PC	PC(16:0/18:0)	µM	3.019	3.7744	2.4688	1.754	1.7011	2.4332	2.236	2.1529	1.9274	1.5738	1.5883	2.3717	8.9379	5.9184	5.1686	10.9613	6.3958	11.1145	5.7356	7.2876	6.3867	9.1776	7.0268	7.4673	2.7409	3.4517	2.0546	2.6451	1.6489	3.1711	1.8861	2.1318	1.6054	1.725	1.4369	2.0168	7.288	6.3361	7.2661	10.7061	6.9291	14.3617	5.8303	7.0241	7.5796	7.2881	6.5319	8.9589
PC	PC(16:0/18:1)	µM	56.2927	50.0623	49.0688	23.1374	19.8858	38.789	34.3868	25.7076	34.6504	23.7687	27.6333	32.1993	96.0613	55.7906	62.8596	43.4772	40.2957	78.2894	55.2787	59.8478	74.7037	64.954	70.3179	65.0674	50.0863	53.4748	26.7531	19.6866	23.2599	38.1448	30.6415	26.6084	25.7925	20.2618	21.9068	27.9481	87.5751	55.0694	69.3326	46.261	41.6681	69.2081	39.2688	52.7309	61.7682	51.3009	66.2665	70.2568	0.4261		0.1567	0.1768	0.1469	0.2149
PC	PC(16:0/18:2)	µM	45.6534	35.0942	42.2355	15.8494	13.2327	23.6407	26.3358	21.6845	27.4278	11.5382	17.3457	19.812	159.241	129.63	138.893	125.591	107.182	150.103	116.775	110.701	102.207	141.012	120.894	85.1096	44.9363	36.9374	25.6027	15.868	16.3176	21.1326	21.0973	23.7548	21.1818	10.0694	14.0668	16.1852	149.431	139.199	162.447	121.013	106.839	129.649	77.6981	98.4303	87.9508	104.782	116.338	92.41	0.5681		0.2447	0.2104	0.1736	0.3134	0.1527
PC	PC(16:0/18:3)	µM	0.6788	0.3209	0.2661	0.1877	0.1772	0.2646	0.2537	0.1481				0.1615	2.1169	0.5004	1.0949	0.9915	0.8703	1.6014	1.3238	2.0291	1.2782	1.3118	1.2216	1.4119	0.553	0.2121	0.2239	0.2165		0.2135	0.1977	0.2302					1.9015	0.5461	1.26	0.966	0.8943	1.3795	0.9382	1.9075	1.0662	1.3381	1.2614	1.4128
PC	PC(16:0/20:1)	µM	0.3049	0.1812	0.218								0.2655		0.5356	0.3812	0.341	0.3627	0.3264	0.5419	0.3062	0.3075	0.4462	0.3753	0.4272	0.3319		0.2441	0.1461	0.1587		0.3229						0.1369	0.5569	0.5173	0.4653	0.4259	0.2607	0.3706	0.1929	0.3015	0.3868	0.3254	0.2933	0.5281
PC	PC(16:0/20:2)	µM	1.8647	1.592	2.3183	1.3431	1.0789	1.8415	1.3675	1.1262	1.0856	1.5358	1.4122	1.3722	2.8815	2.1782	2.4314	1.7555	1.486	2.3354	1.6661	2.13	2.359	1.9983	1.7245	1.9825	1.7402	1.4709	1.3108	1.4425	1.2085	1.5989	1.3787	1.1922	0.9187	1.3379	0.9282	1.0518	2.7663	2.3006	3.2609	1.6547	1.5961	1.7173	1.0908	2.0352	2.0496	2.2311	1.7753	1.9235
PC	PC(16:0/20:3)	µM	22.7818	19.0672	29.7502	19.5042	15.1301	22.8308	17.3622	13.2883	17.3756	16.0308	16.417	17.2668	38.3512	17.7856	30.1749	13.5964	12.6438	18.2845	15.5495	29.298	24.9418	27.0062	19.8228	26.3396	22.3128	18.8796	15.4406	18.4703	15.5763	20.7937	15.2072	11.7068	14.3431	13.4811	12.3662	12.0464	35.6017	18.9794	33.1966	13.9897	12.2311	14.2021	12.3231	32.8067	22.6522	28.4681	19.6072	28.5271
PC	PC(16:0/20:4)	µM	58.0654	63.7529	53.6314	27.044	19.9541	53.614	40.1719	29.5686	43.4405	42.3076	43.8904	48.1037	103.24	68.9285	84.0694	40.9914	53.5645	68.7253	37.3649	67.03	66.9888	73.6851	53.6241	51.0933	54.7317	66.3314	28.4864	25.342	24.3679	48.4725	36.6825	28.4651	38.9589	37.4579	37.6903	39.6884	99.8088	70.1461	90.9349	43.3133	55.6727	51.5047	28.9868	71.3829	57.3093	80.662	52.5936	55.2395
PC	PC(16:0/20:5)	µM	1.033	0.7966	1.3928	0.4384	1.1281	0.9325	0.8018	0.7997	0.7005	0.564	0.5923	0.716	5.1099	0.8282	4.576	2.227	1.2969	6.4685	3.0416	8.3564	6.3626	4.2743	8.6991	5.4836	1.099	0.8983	0.7405	0.4094	1.4069	0.9189	0.6301	0.7154	0.4858	0.4537	0.4765	0.5941	4.749	0.7934	5.1219	2.1632	1.5069	5.5039	2.3776	6.8577	4.6991	4.089	9.0312	5.9878
PC	PC(16:0/22:1)	µM
PC	PC(16:0/22:2)	µM
PC	PC(16:0/22:4)	µM	2.2697	1.3886	1.4082	1.0104	0.9736	1.6653	1.2963	1.1101	1.0372	2.0435	1.3299	1.1853	2.7305	1.913	2.1907	1.3016	1.5423	2.3284	1.6388	3.932	2.4002	2.9492	2.1788	2.4697	1.8048	1.3351	0.6573	1.0468	0.772	1.4257	1.015	1.0353	0.763	1.5834	0.9582	0.927	3.5042	1.8872	2.6389	1.0489	1.5683	2.0871	1.3547	2.6887	2.2093	3.8494	1.4398	2.6352
PC	PC(16:0/22:5)	µM	5.2564	2.1034	3.4606	2.3159	2.3013	3.6971	2.9029	1.7028	1.4889	4.3836	2.7471	2.8842	7.0252	4.6324	6.9074	4.7519	6.3207	12.1339	5.2956	11.1543	8.3096	11.5918	7.0389	8.45	4.7121	2.124	2.1494	2.0637	2.8835	3.377	2.9363	1.7789	1.2235	3.949	2.7017	2.1748	6.6805	5.0592	6.5053	4.7363	6.2001	9.046	4.1893	10.5489	7.8061	11.2335	6.5713	8.8874
PC	PC(16:0/22:6)	µM	23.1346	19.1243	27.4598	10.261	23.1808	23.8187	25.0724	16.7774	12.2899	28.8633	18.9471	20.1406	27.3549	22.5619	32.9382	23.478	32.474	31.763	18.957	16.5307	23.6265	25.807	27.2727	17.085	22.4914	21.6372	14.4499	9.4973	20.5871	20.972	21.7847	15.5726	9.2384	27.4759	14.9254	15.3488	22.6011	26.2907	37.4213	22.1144	33.086	26.9021	11.563	18.1934	22.9703	21.2247	24.032	18.6423
PC	PC(17:0/18:1)	µM		0.3105	0.2552			0.2772	0.2245						0.6084	0.3259	0.5105	0.4115	0.3722	0.647	0.3288	0.4799	0.3671	0.358	0.5448	0.5989	0.3303	0.3633	0.2072	0.1631			0.2419		0.169			0.2234	0.6762	0.4697	0.6828	0.2934	0.4678	0.7217		0.3107	0.5119	0.4355	0.4862	0.5399
PC	PC(17:0/18:2)	µM	0.2692	0.3167	0.2428				0.191		0.2371	0.1212			1.1255	0.8879	1.0276	0.8671	0.6963	1.3427	0.5317	0.6964	0.6559	0.7028	1.162	0.7152		0.3072	0.1763	0.1891	0.1373							0.1426	0.9174	0.9806	1.2292	0.8942	0.7683	1.1745	0.4024	0.5621	0.6537	0.6076	0.927	0.8601
PC	PC(17:0/20:3)	µM			0.2963										0.5364		0.5492			0.4248				0.3901	0.3875	0.5067													0.4275	0.4143	0.4717	0.257	0.3563			0.2466		0.4842	0.514	0.388
PC	PC(17:0/20:4)	µM		0.4669	0.4075			0.3692	0.2935	0.3826	0.4558	0.3915		0.2982	0.7204	0.8388	1.1112	0.3851	0.7515	0.9413		0.6039	0.659	0.7826	0.8626	0.5213	0.5182	0.4615	0.2772	0.1616	0.3274	0.3125			0.3011	0.3047		0.3295	0.9044	0.5845	1.2352	0.4223	0.6388	0.7444		0.4647	0.5729	0.4802	0.8714	0.726
PC	PC(17:0/22:6)	µM																		0.3528
PC	PC(18:0/12:0)	µM																0.2506		0.2125		0.1973		0.2669	0.412	0.3477																0.1533	0.2495	0.2608		0.2219		0.1912		0.3879
PC	PC(18:0/14:0)	µM																								0.3003													0.1656											0.3451
PC	PC(18:0/16:1)	µM		0.3193	0.2891	0.236		0.2756	0.2449	0.2383	0.1818	0.1537		0.322	0.4095		0.2695		0.1897	0.2494	0.2021	0.4103	0.3941	0.2938	0.244	0.598	0.2818	0.3912	0.244	0.2399	0.1934	0.3727		0.1722	0.2023			0.176	0.5113		0.4565		0.2294	0.3021		0.4373	0.2486	0.3049	0.2221	0.5859
PC	PC(18:0/18:0)	µM	0.3625	0.5299	0.4808	0.3878	0.4665	0.567	0.3404	0.3295	0.3115	0.4317	0.3327	0.5424	0.6189	0.4294	0.5579	0.4629	0.5113	0.7402	0.4133	0.6174	0.4988	0.8968	0.4836	0.8344	0.507	0.5496	0.3933	0.7935	0.3528	0.7044	0.3114	0.4743	0.2324	0.5617	0.2485	0.3592	0.5857	0.3963	0.5363	0.477	0.5146	0.7999	0.2985	0.6838	0.5499	0.6076	0.4232	1.228			0.0845		0.0506
PC	PC(18:0/18:1)	µM	6.473	5.6541	5.8418	3.4832	3.2703	5.8113	4.7368	3.8637	3.8867	4.0064	3.6624	4.179	14.0205	6.4565	8.1877	6.6468	7.4975	14.9308	9.1595	9.7432	10.1371	9.958	11.0071	14.3088	5.6355	6.3903	3.5105	3.1142	3.711	5.0189	4.0895	4.1169	2.7926	3.1558	2.8199	3.7758	12.5246	7.5991	8.8824	7.1246	7.562	13.6946	6.2042	9.3399	8.4895	9.3322	10.5333	19.5519
PC	PC(18:0/18:2)	µM	12.3839	10.3634	13.2909	5.7908	5.3827	9.0929	8.4944	8.9864	8.6754	4.7394	6.2583	6.7605	53.2817	37.2395	44.8709	50.7877	46.7774	75.3848	50.1545	42.2505	36.1119	55.2703	47.2666	41.1307	12.027	11.6327	8.2361	5.9551	5.9939	8.0457	8.1076	8.5394	6.8626	4.0136	5.1847	5.7765	48.07	38.0492	51.4612	55.2238	46.9779	65.2343	33.8642	40.4327	32.6717	55.4887	45.8934	50.1009	0.3555		0.1725		0.1176	0.144
PC	PC(18:0/18:3)	µM													0.5914	0.1842	0.2557	0.3061	0.3014	0.6526	0.3803	0.5716	0.4222	0.6343	0.3472	0.6061													0.5519		0.3876	0.4022	0.2556	0.6158	0.2252	0.611	0.4414	0.5089	0.5118	0.6253
PC	PC(18:0/20:0)	µM		0.1894			0.2262	0.2457						0.2654	0.3427	0.2414	0.3938	0.2999	0.4121	0.5118	0.2401	0.2848		0.4414	0.4155	0.4056		0.2832	0.2299	0.2265	0.2183							0.1847	0.2999		0.3037	0.3364	0.336	0.3316	0.2128	0.2555	0.327	0.3223	0.4917	0.4677
PC	PC(18:0/20:1)	µM																						0.1827																								0.1311
PC	PC(18:0/20:2)	µM	0.3327	0.5175	0.6554	0.41	0.4443	0.708	0.4665	0.3639	0.3257	0.5934	0.3783	0.3829	0.543	0.4505	0.6606	0.4764	0.5088	0.6282	0.4475	0.8186	0.4795	0.9512	0.5824	0.7947	0.5322	0.4301	0.4925	0.5077	0.4136	0.6325	0.5556	0.4195	0.3034	0.4916	0.4308	0.4132	0.4983	0.5327	0.6051	0.3113	0.5717	0.5478	0.3511	0.6536	0.5304	0.7835	0.5263	0.9852
PC	PC(18:0/20:3)	µM	8.1308	7.4743	10.9146	7.9273	7.8133	9.7307	7.1957	6.28	5.8154	7.7618	6.7994	7.0834	9.3347	4.9734	8.4211	4.9916	6.1504	8.1195	6.432	11.6587	8.1046	14.7617	6.1602	12.2514	7.2525	7.2139	6.1756	7.9079	6.7444	9.4138	6.818	5.8678	5.4024	7.1609	5.2787	4.513	8.7649	4.7998	8.6065	4.722	6.1017	6.4891	5.1384	12.5269	7.8501	13.2283	6.4612	15.1063
PC	PC(18:0/20:4)	µM	24.2877	29.1236	23.0659	13.1414	11.9214	25.3539	20.9683	16.9803	20.51	24.6464	21.9771	23.749	31.9086	26.5657	28.911	19.8901	32.2537	37.7822	18.5698	29.1153	26.138	38.0831	19.8745	27.1247	24.3651	30.7759	12.1146	13.0606	13.0287	25.4253	18.7548	17.0377	17.9826	20.9856	18.3205	17.6243	30.5051	26.7029	32.3462	20.3262	30.9783	28.0699	13.5998	32.5325	23.5534	38.3443	19.4223	30.2645
PC	PC(18:0/20:5)	µM	0.4051	0.5867	0.6458		0.6159	0.396	0.536	0.4607		0.3639	0.3511	0.4982	1.69	0.3685	1.4667	1.3228	0.8053	4.4662	1.8888	3.9921	2.2222	2.5614	3.6955	3.1385	0.4885	0.4305	0.3005		0.7772	0.4246		0.53	0.32	0.3226		0.2759	1.6156	0.4461	2.0623	1.4128	0.8971	3.574	1.238	3.4817	1.5443	2.3279	3.5409	4.068
PC	PC(18:0/22:1)	µM
PC	PC(18:0/22:2)	µM
PC	PC(18:0/22:4)	µM	0.8005	0.5116	0.5668	0.5108	0.4327	0.7012	0.6028	0.5455	0.4125	0.9359	0.5448	0.4987	0.5849	0.5392	0.5461		0.7301	0.698	0.6431	1.1698	0.7285	1.5437	0.6259	1.0366	0.6791	0.4773	0.2794	0.3567	0.3147	0.5095	0.5223	0.5172	0.3042	0.6136	0.4389	0.4053	0.8208	0.6426	0.5966	0.5061	0.7137	0.6573	0.5727	0.9937	0.7093	1.3711	0.5754	1.0047
PC	PC(18:0/22:5)	µM	1.1968	0.5828	1.1581	0.7562	0.7882	1.3517	0.9045	0.478	0.4632	1.7965	0.9259	0.748	1.344	0.9237	1.3642	1.2097	2.0669	2.7947	1.4006	2.7616	1.814	4.2475	1.315	3.2429	1.3053	0.5467	0.5868	0.7267	0.6778	1.1199	0.7842	0.4938	0.4249	1.3724	0.673	0.748	1.108	1.2992	1.394	1.2836	1.7703	1.9863	1.2056	2.3697	1.6783	4.0384	1.534	3.1953
PC	PC(18:0/22:6)	µM	5.5879	4.2979	7.2692	2.7973	7.4423	7.5656	7.7104	5.167	3.6481	10.0342	4.9807	6.2861	4.9876	4.7575	5.1393	6.1074	8.3009	8.6491	4.2889	4.8389	5.3853	10.4233	5.1913	5.465	5.0405	4.9874	3.9009	3.2823	6.4109	6.5453	7.1449	5.0013	2.2635	9.2306	3.6835	4.4243	4.8642	5.7468	6.0734	6.5333	8.7782	7.114	3.0316	5.7921	5.5107	9.2564	6.1895	7.4021
PC	PC(18:1/16:1)	µM	1.4238	1.6248	1.5789	0.7757	0.688	1.1197	1.0447	0.9168	1.3524	0.6745	1.0346	0.9943	3.5143	1.3037	2.6855	1.5489	1.4577	2.44	1.9289	1.6961	2.0404	1.3588	2.1848	1.5551	1.3336	1.6214	0.9275	0.7265	0.8069	1.055	0.8461	0.8557	0.8407	0.5481	0.7903	0.9053	3.0988	1.7544	3.071	1.5885	1.8162	2.65	1.3626	1.6905	2.1599	1.0572	1.714	1.8396
PC	PC(18:1/18:1)	µM	1.9314	1.5648	1.4927	0.877	0.7304	1.6229	1.5813	0.9782	1.2113	0.7644	0.9933	1.2299	7.8128	4.7466	4.3591	3.5608	2.7459	5.9849	4.5262	2.9728	3.6176	2.8612	5.8204	3.5061	1.5825	1.7463	0.904	1.1021	0.7367	1.5825	1.2926	0.8972	1.0161	0.6635	0.8592	0.8618	7.477	4.5816	5.4294	3.5857	2.994	5.2876	3.5965	3.0077	3.1727	2.4253	5.2417	4.6252
PC	PC(18:1/18:2)	µM	3.1868	2.5218	2.6946	1.2636	1.0789	1.7718	2.4011	1.5207	2.2811	0.8649	1.4753	1.6639	22.8419	18.2042	18.9053	18.5831	14.0893	23.9677	18.1228	11.3629	10.7807	12.1139	19.4858	8.8083	3.2037	2.6537	1.6754	1.1735	1.0889	1.6651	1.6462	1.6514	1.391	0.6841	1.1077	1.1992	21.455	17.4571	22.7499	17.9233	13.926	19.0832	12.6303	10.6635	10.2823	11.1489	18.9439	9.1171
PC	PC(18:1/18:3)	µM													0.4606	0.1866		0.302	0.2695	0.4437	0.3899	0.2972		0.2653	0.34	0.2838													0.4027			0.3251		0.3297	0.2638	0.3051		0.2121	0.2971	0.2733
PC	PC(18:1/20:1)	µM
PC	PC(18:1/20:2)	µM								0.1328					0.4241	0.3543	0.2897	0.2462	0.2584	0.3144	0.2294	0.338		0.2445	0.2604	0.298			0.1422	0.2018									0.4608	0.2534	0.414	0.2631		0.2714		0.259		0.2578		0.2714
PC	PC(18:1/20:3)	µM	1.304	1.4464	1.8027	1.1362	0.9887	1.303	1.1843	0.9065	1.1358	0.8925	1.0763	1.0652	3.37	1.8238	2.8964	1.565	1.3335	2.5053	1.8185	2.3511	2.1716	2.0297	1.8927	2.0804	1.2328	1.3472	0.847	1.2402	0.8073	1.381	0.965	0.8394	0.9895	0.8356	0.945	0.9714	3.4702	1.8454	3.5278	1.4027	1.127	1.7566	1.4697	2.2292	1.8559	1.8027	1.97	3.0205
PC	PC(18:1/20:4)	µM	3.6894	4.5957	3.5985	2.0719	1.4749	3.1739	3.1863	2.234	3.3223	2.3654	2.9544	3.3079	10.2563	8.652	9.3012	4.7891	6.3672	9.0865	4.7592	6.5785	6.7446	5.7949	6.7523	5.1878	3.449	4.7262	1.8645	2.0563	1.4735	3.3101	2.2831	2.1961	2.6859	2.385	2.6375	2.6474	9.8668	8.1419	10.933	4.7245	6.4045	7.0159	3.7595	6.4594	5.9569	5.8014	6.7007	5.3894
PC	PC(18:1/20:5)	µM													0.7887		0.5647	0.3743	0.3097	1.2729	0.4624	0.7229	0.8125	0.5361	1.3224	0.6179													0.6162		0.7961	0.3931		0.7951	0.2797	0.7669	0.3893	0.3655	1.3655	0.6823
PC	PC(18:1/22:4)	µM													0.2527									0.257	0.29																					0.1757
PC	PC(18:1/22:5)	µM	0.3231												0.5556		0.3562		0.3888	0.7665	0.3557	0.4524		0.5615	0.455	0.4286					0.1793								0.4526	0.3459	0.68	0.4065	0.4326	0.6681		0.49		0.4044	0.4206	0.44
PC	PC(18:1/22:6)	µM	1.1122	1.0662	1.4946	0.6016	1.0435	1.0725	0.8088	0.6782	0.917	0.9372	0.9467		1.9559	1.2783	1.7442	1.7533	2.022	2.3589	1.1287	0.8134	0.748	0.9383	1.8572	0.7515	0.7683	1.0341	0.6709	0.5565	1.0138	0.7362	0.9548	0.761	0.5644	1.1328		0.5766	1.3676	1.267	2.878	1.5845	1.5656	2.3612	1.0719	0.6249	1.0244	0.89	2.0441	1.1142
PC	PC(18:2/16:1)	µM	0.8586	0.7324	0.8092	0.3215	0.4284	0.3568	0.555	0.3601	0.6962	0.2025	0.4413	0.385	3.6698	2.2176	3.9224	2.2747	2.8179	3.6494	2.7339	2.2848	2.2046	1.9131	2.3654	1.6479	0.7557	0.8641	0.4472	0.3787	0.4201	0.4379	0.5084	0.5078	0.4612	0.2614	0.2792	0.3612	3.856	2.7107	4.6621	2.3482	2.8538	3.5235	1.9572	1.9675	2.0701	1.411	2.309	1.7202
PC	PC(18:2/18:2)	µM	0.9719	0.8092	0.7283	0.6423	0.6247	0.5886	0.8848	0.6914	0.8107	0.5973	0.6157	0.702	5.901	4.8791	4.4752	6.1953	5.5072	7.6488	6.3762	4.4861	3.1664	3.5653	5.57	2.9988	0.8515	0.8161	0.7534	0.6876	0.6172	0.6951	0.6791	0.6711	0.5608	0.6411	0.6564	0.6458	5.1274	5.0372	5.6429	5.3055	5.2571	6.5165	4.7402	3.6555	3.7316	3.2371	5.4523	3.1961	0.8876	0.422	0.4295	0.5339	0.5152	0.5137	0.4076
PC	PC(18:2/18:3)	µM	0.2464	0.2646	0.3194	0.3126	0.2242	0.3564	0.2266	0.3018	0.2434	0.273	0.2821	0.3535	0.5563	0.3111	0.5721	0.5217	0.5556	0.5446	0.5317	0.4203	0.4032	0.398	0.4023	0.4004	0.3258	0.2575	0.285	0.3727	0.2854	0.2774	0.3213	0.3422	0.3041	0.3145	0.4539	0.253	0.6332	0.3143	0.4812	0.4163	0.3834	0.3884	0.4974	0.4139	0.6932	0.3711	0.4021	0.4253	0.5347	0.3356	0.2921	0.2874	0.3051	0.3346	0.1877
PC	PC(18:2/20:1)	µM														0.2134	0.2066	0.2216			0.2268			0.1708	0.2551														0.2159		0.2939		0.2568	0.2471
PC	PC(18:2/20:2)	µM													0.1533	0.2679	0.3007	0.2438	0.2596			0.2127		0.2004		0.115													0.2484	0.2534	0.3264	0.2154	0.2561	0.2438		0.1753		0.1328	0.2097
PC	PC(18:2/20:3)	µM	0.4954	0.4549	0.5502	0.4088	0.3569	0.3984	0.3278	0.3874	0.4402	0.3734	0.4106	0.4143	0.9713	0.7699	1.0977	0.6644	0.831	0.9868	0.9513	0.9316	0.841	0.8225	0.6324	0.904	0.4443	0.35	0.3471	0.4982	0.2917	0.4586	0.3782	0.2945	0.2958	0.3945	0.4471	0.2884	1.0092	0.8127	1.1806	0.5776	0.5958	0.709	0.7688	0.7868	0.7409	0.782	0.7967	0.9845	0.5491	0.2155	0.2007	0.2163	0.2042	0.2029	0.2216
PC	PC(18:2/20:4)	µM	1.4252	1.6932	1.5186	1.4366	1.1483	1.6646	1.5502	1.3627	1.4662	1.811	1.4294	1.4431	3.8343	3.296	4.0177	3.059	3.9704	3.8896	3.2205	3.6981	2.8674	2.9588	3.2608	2.8945	1.7424	1.4154	1.2353	1.4413	1.2025	1.912	1.5353	1.2573	1.1839	1.5134	1.5031	1.4699	3.6189	3.5331	4.7287	2.8997	3.7546	3.7069	2.9265	3.1485	4.0469	3.6656	3.12	3.2336	1.8015	0.8848	0.8355	0.9795	0.822	0.9875	0.9331
PC	PC(18:2/20:5)	µM		0.3514	0.365	0.2603	0.3377			0.2922		0.2936	0.2874	0.3346	0.3431	0.3149		0.4465	0.3481	0.4231	0.398	0.608	0.5698	0.3026	0.6697	0.5839		0.3082	0.3093	0.4335				0.3431	0.3765	0.3529		0.2704	0.4039		0.4599	0.3713	0.4392	0.5018	0.4304	0.3955	0.5883	0.3796	0.7236	0.4419	0.4252	0.3145	0.2572	0.2788	0.2476	0.2656	0.3144
PC	PC(18:2/22:4)	µM	0.3783		0.3952				0.2505	0.2898					0.3182		0.3748				0.3909			0.267	0.3521													0.263			0.4436	0.3667	0.3407		0.4233	0.3374				0.4593		0.346	0.2563	0.2274	0.2373	0.233	0.1784
PC	PC(18:2/22:5)	µM		0.3074	0.3321				0.2992	0.227		0.4246				0.325	0.3454	0.3713	0.4002	0.4266	0.3409			0.3027	0.3577	0.4464	0.4197		0.2633	0.3153				0.2525	0.2286			0.2921			0.3476	0.4279	0.4005			0.4057		0.3634		0.2566			0.3335	0.3401	0.2565	0.1979
PC	PC(18:2/22:6)	µM	0.9017	0.5406	0.8756			0.6957		0.635	0.7564	0.655	0.6097	0.6776		0.7084	0.8652		0.946	0.8277	0.7466	0.8534	1.1306	0.6813	0.8774			0.6549		0.5175	0.7436	0.7893	0.5729	0.5777	0.6151	0.7056	0.7973	0.7554	0.6168	0.8485	0.9044	0.7144	0.9235	0.7527	0.7289	0.8087		0.5235	0.9439	0.8796	0.9741	0.5875	0.5408	0.4794	0.4682	0.6427	0.5071
PC	PC(20:0/14:1)	µM
PC	PC(20:0/18:1)	µM	0.3252	0.2333	0.2871				0.2186						0.508	0.3485	0.4203		0.3013	0.4444	0.3005	0.2563	0.4977	0.3014	0.4892	0.3746		0.2776		0.1455								0.1668	0.5171	0.3805	0.48	0.3492	0.2642	0.4651	0.2251	0.3048	0.4654	0.3278	0.352	0.4828
PC	PC(20:0/18:2)	µM	0.2809	0.2219					0.186	0.1481					1.0598	0.7873	0.8258	0.7172	0.6589	1.1557	0.9438	0.7249	0.6338	0.8696	1.0236	0.6384	0.2696	0.216		0.2018								0.1965	0.8522	0.7496	0.9936	0.8485	0.6494	0.8488	0.6218	0.5418	0.6666	0.6773	0.6461	0.642
PC	PC(20:0/18:3)	µM
PC	PC(20:0/20:3)	µM													0.2381							0.1764			0.1517	0.1909																						0.1635		0.256
PC	PC(20:0/20:4)	µM	0.3996	0.6015	0.269			0.3274	0.2714	0.224	0.3149	0.3789	0.2751	0.3959	0.7479	0.4693	0.6801	0.3307	0.538	0.644	0.2892	0.4109	0.5651	0.5906	0.4068	0.2839		0.4448	0.2809	0.2289	0.2493	0.3789	0.3015		0.2217		0.3309	0.2833	0.6942	0.5708	0.7797	0.4073	0.4956	0.4263	0.3016	0.4924	0.5253	0.4426	0.423	0.6204
PE	PE(16:0/14:0)	µM																																																	0.1424	0.1484
PE	PE(16:0/16:0)	µM																					0.0649	0.0444														0.0323													11.0206	11.8786			0.0241		0.0278
PE	PE(16:0/16:1)	µM																																																	0.3105	0.3387
PE	PE(16:0/17:0)	µM																																																	1.735	1.3662
PE	PE(16:0/18:1)	µM	0.4751	0.1289	0.1302	0.0903	0.1021	0.1212	0.1624	0.1333	0.1074	0.1264	0.1026	0.1805	0.8473	0.341	0.3488	0.2181	0.1439	0.3294	0.2394	0.4276	0.4798	0.3642	0.3412	0.5347	0.3912	0.1108	0.0933	0.1032			0.1275	0.0711		0.0975		0.0795	0.8868	0.3863	0.4137	0.1644		0.2052	0.1701	0.3303	0.415	0.3453	0.315	0.5925	2.1154	2.9616
PE	PE(16:0/18:2)	µM	0.7242		0.1427	0.1311	0.1288	0.1073	0.1594	0.0951		0.1087	0.0854		1.2802	0.5829	0.4753	0.2982	0.1935	0.5343	0.3746	0.7357	0.5705	0.6568	0.4972	0.6326	0.567	0.0997	0.1017	0.1029	0.0673		0.1054	0.0944					1.2692	0.6039	0.5311	0.3048	0.2092	0.429	0.2528	0.7425	0.6117	0.6506	0.456	0.6314
PE	PE(16:0/18:3)	µM
PE	PE(16:0/20:3)	µM	0.1877					0.1293	0.0831			0.1029	0.0995	0.115	0.2362	0.1179	0.0943					0.182	0.1581	0.0868		0.1126	0.1619		0.0827	0.094	0.0751				0.0766			0.0861	0.2192	0.1083	0.1711					0.1218		0.0809		0.1577
PE	PE(16:0/20:4)	µM	1.319	0.4637	0.6513	0.5566	0.431	0.4308	0.5589	0.3185	0.3346	0.5213	0.5751	0.5155	2.0671	0.8962	0.7109	0.2783	0.3386	0.7624	0.3731	1.2582	1.0487	0.6998	0.8469	0.9542	0.9222	0.5958	0.2724	0.3318	0.3467	0.4198	0.4442	0.3316	0.287	0.4685	0.4225	0.4707	1.6872	0.9334	0.9934	0.3351	0.4849	0.6151	0.2462	1.064	0.9078	0.6347	0.6657	1.0639
PE	PE(16:0/20:5)	µM																																												0.1402
PE	PE(16:0/22:4)	µM	0.1993									0.109		0.1326	0.2019	0.1505						0.2312		0.1733			0.1602												0.2478							0.2764		0.1395		0.1228
PE	PE(16:0/22:5)	µM	0.4412			0.1458	0.0942	0.1381	0.0828	0.104		0.1348	0.1729		0.5563	0.2141	0.2509		0.1667	0.4332	0.1959	0.5663	0.3358	0.2916	0.2722	0.3401	0.3733									0.1287			0.4331	0.2579	0.2818	0.1334	0.2076	0.2732		0.5519	0.3153	0.2848	0.2052	0.2944
PE	PE(16:0/22:6)	µM	2.4195	0.804	1.4028	0.6114	1.1671	0.7175	1.1309	0.8764	0.6235	1.3364	1.3914	1.3469	2.6014	1.9231	2.0758	0.6113	1.0637	1.5763	0.7774	1.4624	1.0742	1.0143	1.4228	0.9358	1.9634	0.8252	0.7738	0.5095	1.0477	0.7568	0.9249	0.9207	0.4286	0.973	0.879	0.8472	2.286	1.7699	3.0624	0.5429	0.8531	1.1386	0.7979	1.2755	1.2015	0.8241	1.0639	0.937
PE	PE(17:0/18:1)	µM																																																	0.5727	0.3617
PE	PE(18:0/14:0)	µM																																																	0.1881	0.15
PE	PE(18:0/15:0)	µM																																																		0.2151
PE	PE(18:0/16:0)	µM																								0.0721																						0.0643			14.149	16.7501
PE	PE(18:0/16:1)	µM																																																	0.1921	0.2678
PE	PE(18:0/17:0)	µM																																																	1.4992	1.6015
PE	PE(18:0/18:0)	µM	0.1333	0.1199	0.1394	0.0465	0.0679	0.1189	0.0884	0.0656	0.0828	0.0745	0.0903	0.0784	0.1321	0.153	0.2218	0.2131	0.238	0.1741	0.2742	0.172	0.1617	0.159	0.2065	0.1415	0.1191	0.097	0.0813	0.0396	0.0558	0.1078	0.0692	0.0744	0.0629	0.0775	0.0602	0.0979	0.1566	0.1638	0.196	0.2225	0.3191	0.1632	0.1519	0.137	0.1225	0.1641	0.1727	0.1061	3.3909	3.1777
PE	PE(18:0/18:1)	µM	0.9503	0.6284	0.5968	0.3091	0.317	0.4548	0.6189	0.4334	0.4124	0.3555	0.4249	0.3945	2.2885	0.9357	1.1317	0.7549	0.5739	1.1728	0.9293	1.2251	1.6473	1.6965	1.2245	1.9056	0.7606	0.5973	0.3268	0.3061	0.3403	0.3925	0.4428	0.3836	0.3281	0.2103	0.2834	0.4302	2.0581	0.8394	1.2411	0.7589	0.619	0.8661	0.7866	1.3609	1.7088	1.4153	1.1045	1.8729	1.0812	1.1824
PE	PE(18:0/18:2)	µM	1.5848	0.4446	0.5296	0.2487	0.2373	0.314	0.6096	0.2953	0.3741	0.2274	0.2752	0.268	5.3162	2.2704	2.4613	2.1459	1.6759	2.4542	2.5656	3.7147	3.0582	3.7266	2.5657	3.4589	1.3634	0.4485	0.4029	0.3124	0.2813	0.267	0.3383	0.2781	0.2502	0.1465	0.233	0.2838	4.7477	2.4289	2.916	2.3566	1.6646	2.2189	1.6925	3.7221	2.7973	3.9163	2.5808	4.5884
PE	PE(18:0/18:3)	µM													0.1543							0.1174				0.1052													0.1299											0.1211
PE	PE(18:0/20:1)	µM
PE	PE(18:0/20:2)	µM							0.0791						0.1412	0.0815	0.1086			0.103	0.098	0.091		0.1032						0.0617									0.1248	0.1142						0.1095		0.132		0.1042
PE	PE(18:0/20:3)	µM	0.6711	0.4401	0.7291	0.5875	0.3849	0.6055	0.5004	0.2964	0.4239	0.3638	0.3943	0.3581	1.1856	0.5153	0.6572	0.2787	0.3059	0.4524	0.4216	1.0318	0.7152	0.6289	0.5673	0.9227	0.623	0.4457	0.3412	0.4893	0.4073	0.3968	0.3609	0.2932	0.2571	0.3087	0.2969	0.3655	1.04	0.4943	0.9296	0.3217	0.2794	0.4084	0.4037	1.1255	0.6793	0.9176	0.4691	1.0606
PE	PE(18:0/20:4)	µM	3.4171	1.9561	1.8205	1.374	1.0968	1.7077	2.0452	1.4628	1.4256	1.863	2.0249	1.6459	6.6631	4.0262	3.7627	2.2166	2.3288	3.5332	2.5455	5.5403	5.4316	4.0278	2.9514	4.4406	2.2826	1.9545	0.9711	1.1918	1.165	1.7132	1.4796	1.1817	1.1085	1.5379	1.5707	1.6669	6.3896	4.1937	4.4172	2.2199	2.6705	3.2318	1.8007	5.3502	4.6696	4.401	2.5483	4.8079
PE	PE(18:0/20:5)	µM										0.1894			0.5182		0.2135	0.2476		0.4148	0.2354	0.6571	0.502	0.2792	0.5832	0.5474				0.2003	0.2019							0.2149	0.3726		0.4389	0.2935		0.4458	0.2809	0.4645	0.5575	0.3454	0.4271	0.4952				0.2319	0.1238		0.1324
PE	PE(18:0/22:2)	µM
PE	PE(18:0/22:4)	µM	0.2134		0.135			0.1395	0.1804			0.1806	0.0864		0.281	0.2155	0.1197			0.1522	0.1761	0.3633	0.2622	0.2947	0.1375	0.2085	0.1634											0.0889	0.2843	0.1871	0.2508					0.4201	0.3008	0.3301		0.2257
PE	PE(18:0/22:5)	µM	0.4228	0.0856	0.1566	0.0948		0.1744	0.1559			0.2744	0.1625	0.1571	0.5141	0.3591	0.3605	0.2185	0.3308	0.5479	0.3083	0.8138	0.5856	0.6292	0.3695	0.7045	0.3305		0.1085	0.1457	0.1329	0.1477	0.1489	0.1119		0.1476		0.1407	0.4651	0.3756	0.4837	0.2245	0.3105	0.4027	0.2386	0.9858	0.5676	0.5635	0.2691	0.7092
PE	PE(18:0/22:6)	µM	1.6971	0.8629	1.1041	0.5266	1.1012	1.1396	1.1309	0.9962	0.4607	1.6084	0.9297	0.8365	2.1304	1.5385	1.8495	0.8712	1.324	1.6352	0.8329	1.2831	1.3559	1.9272	1.3391	1.4178	1.2812	0.935	0.5911	0.5921	0.8657	0.8009	0.7918	0.8225	0.386	1.2037	0.8616	0.8372	1.8579	1.3093	2.0345	1.2435	1.7214	1.4024	0.8892	2.0258	1.937	1.725	1.3899	1.6483
PE	PE(18:1/16:1)	µM																				0.0845																												0.0641	0.5585	0.7904
PE	PE(18:1/18:1)	µM	0.1738	0.0482				0.0543	0.0779						0.8243	0.3022	0.1945	0.1517	0.0598	0.2056	0.2361	0.2029	0.3143	0.2221	0.4574	0.3193	0.1057	0.0574		0.0313			0.062			0.0584			0.77	0.265	0.2348	0.1337	0.0972	0.1283	0.2218	0.2422	0.3275	0.2037	0.4937	0.3316	0.1798	0.2226
PE	PE(18:1/18:2)	µM	0.3772				0.0931		0.2107						1.8494	0.7095	0.4639	0.4801	0.2848	0.5981	0.7445	0.7997	0.6061	0.4694	0.7692	0.5325	0.3349	0.1025											1.7079	0.6863	0.7582	0.6006	0.2836	0.5328	0.5482	0.7871	0.6426	0.5373	0.7543	0.6351
PE	PE(18:1/18:3)	µM													0.1019
PE	PE(18:1/20:3)	µM	0.138		0.0678										0.1994	0.1328	0.1269			0.1057	0.1215	0.157		0.081	0.1523	0.1407	0.0899												0.1809	0.0677	0.187	0.0931	0.0708	0.1162		0.1514		0.0886		0.1608
PE	PE(18:1/20:4)	µM	0.6124	0.2979	0.3144	0.2376	0.2171	0.2585	0.2877	0.2255	0.2346	0.2196	0.2569	0.2773	1.4793	1.2808	0.9227	0.9261	0.7947	0.9033	1.1589	1.045	0.7341	0.7172	1.1145	0.8089	0.5229	0.3067	0.1424	0.1689	0.1816	0.2857	0.1841	0.1809	0.1589	0.2339	0.2703	0.2273	1.4964	1.1357	1.7167	1.2732	0.9888	1.0363	0.7791	1.332	1.1687	0.6649	1.0291	0.6317
PE	PE(18:1/20:5)	µM																							0.2721																								0.2543
PE	PE(18:1/22:0)	µM					0.0931								0.1723		0.1455	0.2045	0.1663	0.1888	0.3001	0.1372		0.2169	0.2005	0.1444				0.1327								0.0932	0.1526	0.0809	0.1283	0.1206	0.1136	0.1257	0.1286	0.0939		0.0999	0.1088	0.129		0.071
PE	PE(18:1/22:5)	µM													0.1673		0.1163				0.2191	0.1741		0.1264	0.1478	0.1862													0.2003	0.121	0.1792			0.1332		0.1887		0.1309		0.1182
PE	PE(18:1/22:6)	µM	0.5125					0.2786							0.6952	0.6073	0.4846	0.3614	0.4661	0.442	0.472	0.3436		0.3584	0.6828	0.3545	0.6558			0.2052	0.1902	0.3821							0.6499	0.5	0.9035	0.5369	0.5063	0.512	0.5114	0.5958	0.5006	0.2623	0.4766
PE	PE(18:2/16:1)	µM													0.1764	0.1255	0.1879	0.0997	0.1589	0.2035	0.1265	0.1343			0.1297	0.1416													0.1776	0.1101	0.1754	0.1144	0.1395	0.1167		0.1612	0.1503		0.1594	0.1852
PE	PE(18:2/18:2)	µM													0.3408	0.0491		0.0515	0.053	0.0813	0.0824	0.1791	0.107	0.0656	0.095	0.0796													0.286	0.0529		0.0605		0.0649	0.0674	0.1231	0.0916	0.0571	0.1098	0.0633
PE	PE(18:2/20:4)	µM													0.1758						0.1189				0.2403	0.1238													0.1683				0.1698	0.1491		0.1365		0.0901	0.1685	0.1439
PE	PE(O-16:0/16:0)	µM																												0.0459																					0.1266	0.0896
PE	PE(O-16:0/18:0)	µM																																																	0.1708	0.129
PE	PE(O-16:0/18:1)	µM																			0.1016	0.0902																								0.0918						0.2129
PE	PE(O-16:0/18:2)	µM														0.0815		0.1404	0.1412	0.1214	0.1581	0.1578	0.0841	0.137	0.1021														0.1045	0.1164	0.1297	0.1359	0.1258			0.1977		0.1118	0.1425
PE	PE(O-16:0/20:3)	µM																																												0.0623
PE	PE(O-16:0/20:4)	µM	0.0966		0.142			0.1412				0.1522			0.2835	0.3043	0.393	0.5048	0.6254	0.4517	0.4556	0.6036	0.3447	0.3207	0.4839	0.3103													0.2284	0.2989	0.3568	0.5735	0.7042	0.4002	0.3634	0.7185	0.399	0.323	0.5201	0.2941
PE	PE(O-16:0/22:4)	µM														0.1416				0.1241		0.1501																					0.1848			0.1916		0.1333
PE	PE(O-16:0/22:5)	µM													0.2001	0.2066	0.2196	0.2054		0.2624	0.1636	0.3316	0.2216	0.2168	0.2217	0.3067														0.1624		0.1716	0.3513	0.2835	0.171	0.4057		0.1785		0.2385
PE	PE(O-16:0/22:6)	µM														0.3799	0.437	0.3083	0.5207	0.5117	0.4154	0.4423	0.3852	0.3664	0.4258			0.2445												0.3728	0.5696	0.4298	0.5201	0.5461	0.597	0.3939		0.2303	0.5033	0.2822
PE	PE(O-18:0/16:0)	µM																																																	1.4676	1.4743
PE	PE(O-18:0/18:0)	µM																																																	0.344	0.342
PE	PE(O-18:0/18:1)	µM													0.1456					0.1215	0.1074	0.1087	0.1507	0.1066	0.1361	0.141													0.1312	0.0782	0.1617	0.1019		0.1122		0.1025			0.1428	0.1266		0.163
PE	PE(O-18:0/18:2)	µM	0.1144												0.2392	0.131	0.166	0.1528	0.2275	0.2075	0.2371	0.1659	0.1432	0.1266	0.1876	0.1866													0.1622		0.2567	0.1898	0.2178	0.1574	0.1401	0.1837	0.1503	0.1481	0.1952	0.1715
PE	PE(O-18:0/20:3)	µM																	0.0903						0.0914																					0.0807
PE	PE(O-18:0/20:4)	µM	0.2094	0.1638	0.2025			0.1665	0.2047	0.0951		0.172	0.1759	0.1738	0.5232	0.5417	0.6929	0.6187	1.1575	0.7111	0.7098	0.8168	0.6292	0.5633	0.5646	0.6339	0.2159	0.197	0.1293			0.1958		0.1277	0.1196			0.1152	0.7033	0.47	0.8632	0.4692	1.3783	0.7604	0.4961	0.6522	0.4558	0.5649	0.5962	0.5345
PE	PE(O-18:0/22:4)	µM																						0.0915
PE	PE(O-18:0/22:5)	µM														0.1311	0.1512			0.2119	0.125	0.1735	0.2508	0.1577	0.2217	0.2877													0.1344			0.1302	0.2206	0.2025		0.2028		0.1114		0.2534
PE	PE(O-18:0/22:6)	µM														0.364	0.4162	0.2839	0.6033	0.4501	0.3956	0.2834	0.4512	0.4082																	0.6358	0.2835	0.3997	0.4073		0.422		0.2559	0.3908
PE	PE(P-16:0/16:0)	µM	0.0989					0.073														0.0849								0.0566																		0.0836		0.0641		0.1715
PE	PE(P-16:0/18:1)	µM	0.2488	0.1945	0.1984	0.1129	0.1698	0.2265	0.1937	0.1403	0.141	0.133	0.1559	0.1588	0.3843	0.3351	0.401	0.3834	0.4894	0.4049	0.37	0.3759	0.3156	0.3055	0.3889	0.2933	0.2333	0.2216	0.1257	0.1066	0.1555	0.1361	0.1546	0.1122	0.1228	0.18	0.1429	0.1172	0.3735	0.3169	0.3795	0.5248	0.5398	0.3345	0.3504	0.401	0.3437	0.2504	0.3379	0.309	0.5428	0.8049
PE	PE(P-16:0/18:2)	µM	0.1794		0.1384				0.1083	0.0774					0.8013	0.6636	0.8456	2.1604	1.1745	0.9976	1.3729	1.0875	0.7433	0.8578	0.7927	0.5871	0.1289	0.0952			0.0542								0.7652	0.7287	1.0889	2.5209	1.3647	0.8073	1.0192	1.0042	0.5876	0.7675	0.7694	0.6536
PE	PE(P-16:0/20:2)	µM
PE	PE(P-16:0/20:3)	µM	0.1444		0.1629			0.0989		0.1017		0.0787	0.0938		0.1359	0.1582	0.2382	0.287	0.3807	0.2626	0.2593	0.3337	0.264	0.2266	0.2083	0.2553				0.0534	0.0721	0.13		0.0741					0.1923	0.1682	0.3024	0.3323	0.3415	0.2111	0.2966	0.2386	0.2303	0.2454	0.2439	0.2205
PE	PE(P-16:0/20:4)	µM	1.2103	0.6265	0.896	0.4132	0.5693	0.7385	0.6234	0.5045	0.4719	0.569	0.5231	0.4944	2.2318	2.6385	2.7717	5.9857	5.428	2.9566	3.7176	3.9008	3.0151	2.8795	2.2621	1.6376	0.6501	0.6664	0.5246	0.3279	0.3467	0.6769	0.4529	0.4522	0.4558	0.4617	0.3954	0.421	2.0576	2.3139	2.903	6.1522	6.2662	2.5199	2.6312	3.5207	2.5096	3.3339	1.9112	1.5472
PE	PE(P-16:0/20:5)	µM																		0.4654	0.4166	0.3504		0.2111	0.4841	0.2814													0.2298			0.2308		0.2744		0.2445		0.1552	0.4343	0.2339
PE	PE(P-16:0/22:2)	µM
PE	PE(P-16:0/22:4)	µM	0.6414	0.476	0.5719	0.3017	0.3149	0.4123	0.3777	0.3213	0.4347	0.5346	0.4558	0.5426	0.4231	0.4782	0.4057	0.3985	0.4255	0.4451	0.5283	0.4805	0.4508	0.3792	0.3242	0.3764	0.3957	0.435	0.3279	0.2572	0.2515	0.3668	0.2682	0.2747	0.3207	0.3938	0.4012	0.3649	0.3426	0.347	0.3688	0.3206	0.4928	0.4473	0.3822	0.4035	0.4	0.4045	0.3482	0.3365
PE	PE(P-16:0/22:5)	µM	0.4375	0.2248	0.3491	0.1601	0.1589	0.2558	0.1783	0.1286	0.222	0.2202	0.1797	0.2596	0.6092	0.75	0.6105	0.6228	0.8714	0.9666	1.0444	1.0867	1.036	0.727	0.6724	0.8988	0.2834	0.1794	0.1521	0.1009	0.1388	0.2308	0.1316	0.1369	0.1288	0.1237	0.1505	0.165	0.4971	0.623	0.802	0.7338	1.0956	0.7807	0.7533	0.8585	0.9628	0.6898	0.5886	0.8596
PE	PE(P-16:0/22:6)	µM	1.3316	1.072	1.4678	0.704	0.5869	1.2029	0.7582	0.7251	0.916	0.6827	0.9874	0.8862	1.4577	2.0015	2.0445	1.9682	2.663	2.0182	2.0177	1.1038	1.1974	1.2867	1.5902	0.794	0.6988	0.7851	0.7523	0.5266	0.6001	1.2491	0.5827	0.5279	0.6332	0.7784	0.9253	0.892	1.0623	1.7962	2.363	2.1088	3.1861	1.6384	1.9816	1.2768	1.234	1.1568	1.4499	0.7903
PE	PE(P-16:1/18:1)	µM																			0.1284																											0.1244
PE	PE(P-18:0/16:0)	µM	0.0803														0.0917		0.1309	0.1338		0.103		0.1048	0.1017	0.0804												0.0592	0.1049		0.1361	0.1084	0.114			0.1153		0.1293	0.1451	0.0999	0.2748	0.4258
PE	PE(P-18:0/16:1)	µM																																																	0.2993	0.4984
PE	PE(P-18:0/18:1)	µM	0.2293	0.1313	0.1016			0.1221	0.1389	0.1079	0.0877	0.1116		0.1109	0.4436	0.4146	0.5836	0.4953	0.6095	0.5035	0.531	0.4714	0.4943	0.3517	0.5738	0.5367	0.1315	0.09	0.112	0.0809		0.1049		0.0676		0.0903		0.0578	0.5061	0.4086	0.5785	0.4467	0.8613	0.4454	0.3504	0.4555	0.3437	0.3422	0.5223	0.6102		0.1541
PE	PE(P-18:0/18:2)	µM	0.2322						0.1943						1.7981	1.1308	1.6614	2.2647	2.0549	1.7788	2.0629	1.3733	1.2425	1.0165	1.5643	1.5633	0.2048	0.1074	0.0735		0.0593		0.1049						1.674	0.9805	2.258	2.3967	2.0157	1.6238	1.5302	1.4423	1.0962	1.1732	1.7872	1.772
PE	PE(P-18:0/20:2)	µM
PE	PE(P-18:0/20:3)	µM	0.1333	0.0941	0.1272				0.0736		0.0612	0.0836		0.0816	0.3031	0.2887	0.487	0.339	0.5745	0.3953	0.3162	0.4135	0.4584	0.2125	0.4609	0.5991	0.0858	0.0929		0.0899	0.0751			0.0945		0.0812			0.3051	0.2725	0.4616	0.3263	0.4327	0.3648	0.3104	0.4185	0.3598	0.2548	0.4181	0.7382
PE	PE(P-18:0/20:4)	µM	1.7756	0.7769	1.0834	0.4863	0.505	0.8954	0.8813	0.637	0.6882	0.9447	0.6944	0.6451	4.6961	4.8054	6.4698	7.1358	10.863	6.2016	6.0188	5.7625	6.1919	3.7613	5.8184	4.9821	0.9752	0.6831	0.5751	0.4222	0.4504	0.8169	0.5596	0.5125	0.4586	0.6654	0.5975	0.488	4.4593	4.5038	6.7078	6.7943	12.8321	6.5568	4.0351	5.6486	5.9009	4.0128	5.0271	5.8871
PE	PE(P-18:0/20:5)	µM													0.4442		0.4751	0.3558	0.4211	1.248	0.7389	0.6051	0.7491	0.3487	1.3771	0.91													0.3146		0.5963	0.3716	0.3933	0.982	0.4974	0.6091	0.861	0.3059	1.4583	0.8956
PE	PE(P-18:0/22:2)	µM
PE	PE(P-18:0/22:4)	µM	0.3044	0.2641	0.2192	0.1465	0.1769	0.2769	0.1681	0.1459	0.2468	0.2276	0.2345	0.2348	0.2046	0.2475	0.2035	0.2012	0.2255	0.2866	0.3137	0.3003	0.3864	0.2015	0.2624	0.2715	0.2081	0.2054	0.1274	0.1484	0.1101		0.1539	0.1951	0.157	0.1924	0.1707	0.1792	0.2544	0.2954	0.3322	0.1993	0.2884	0.2825	0.2327	0.2518	0.3362	0.1808	0.2232	0.2455
PE	PE(P-18:0/22:5)	µM	0.346	0.1533	0.1422	0.1389			0.1007	0.0906		0.1572	0.1269	0.1555	0.507	0.4258	0.4419	0.4721	0.6679	0.6724	0.5889	0.5714	0.7412	0.4738	0.5172	0.8016	0.2186			0.0694		0.1226						0.1071	0.3424	0.4083	0.5636	0.3796	0.8125	0.5686	0.3601	0.6509	0.6348	0.367	0.2825	0.8574
PE	PE(P-18:0/22:6)	µM	1.0183	0.6755	0.8573	0.3783	0.5077	0.7851	0.7183	0.5489	0.5362	0.6516	0.6091	0.6026	1.2334	1.3604	2.1772	1.8391	3.1985	2.718	2.0969	1.1878	1.4616	1.2515	1.6669	1.3115	0.7181	0.6246	0.5374	0.3029	0.4556	0.7568	0.6269	0.3547	0.4178	0.5846	0.4352	0.4535	1.101	1.408	2.4584	2.6934	3.405	1.9092	1.61	1.1692	1.2989	1.2234	2.0848	1.3548
PE	PE(P-18:1/16:0)	µM													0.1379		0.1139	0.1401	0.1279	0.1427	0.1115	0.1442		0.1013	0.1384					0.0702								0.1523	0.1386	0.0674		0.1363	0.1409			0.1025		0.2255			0.3239	0.4871
PE	PE(P-18:1/18:0)	µM																																				0.0831
PE	PE(P-18:1/18:1)	µM			0.0859				0.0818						0.3385	0.2488	0.3155	0.362	0.2625	0.2916	0.3721	0.2745	0.3079	0.2451	0.3745	0.2101													0.2506	0.2447	0.3359	0.2873	0.3455	0.2586	0.3224	0.3538	0.3567	0.2162	0.3428	0.2069
PE	PE(P-18:1/18:2)	µM	0.1542												0.7232	0.5807	0.7382	1.3118	0.9321	0.8276	1.1856	0.8508	0.5156	0.4627	0.659	0.487													0.7156	0.4992	1.0054	1.3216	0.9044	0.7958	0.7212	0.8413	0.4742	0.4697	0.7028	0.5224
PE	PE(P-18:1/20:3)	µM													0.109	0.1225	0.2133	0.1914	0.2125	0.2003	0.2175	0.2231	0.2827	0.1055	0.2634	0.1669													0.1188	0.1128	0.2446	0.17	0.1756	0.1937	0.1373	0.2119	0.2201	0.1047	0.2113	0.1854
PE	PE(P-18:1/20:4)	µM	0.6559	0.4361	0.4766	0.2578	0.2844	0.4246	0.4821	0.2611	0.3245	0.2897	0.3381	0.3256	2.2641	2.3275	2.8651	4.5092	4.4675	3.293	3.5723	3.6966	3.0239	2.0172	3.1237	1.6739	0.4523	0.3262	0.3	0.2121	0.2582	0.3782	0.3571	0.2311	0.3109	0.2001	0.3575	0.2591	2.0763	2.4673	2.8596	4.7033	5.0452	3.0715	2.4622	3.7971	2.927	1.9134	2.536	1.7058
PE	PE(P-18:1/20:5)	µM													0.2216					0.563	0.3511	0.3204			0.7531	0.2936																0.2273		0.4566	0.2813	0.2386			0.6217	0.2889
PE	PE(P-18:1/22:2)	µM
PE	PE(P-18:1/22:4)	µM			0.1986				0.1152					0.1206					0.1336		0.1529	0.1268								0.0765					0.1055			0.1152				0.1303						0.1162
PE	PE(P-18:1/22:5)	µM													0.2557	0.2401	0.1652	0.2009	0.406	0.2845	0.3306	0.1772	0.2416	0.1861	0.234	0.1889													0.2035	0.2453	0.3613	0.1949	0.3162	0.1752	0.2254	0.2193		0.1879	0.1978	0.2647
PE	PE(P-18:1/22:6)	µM	0.4642	0.438	0.5391	0.3362	0.2901	0.4875	0.4256	0.3573		0.3327	0.4248	0.3686	0.7251	1.0684	0.8896	1.1744	1.3984	1.4732	1.5891	0.6219	0.8188	0.7932	1.4647	0.4569	0.4437	0.3884	0.2747	0.1591	0.2083	0.3717	0.3688			0.3844		0.3156	0.7646	1.0112	1.4517	1.2263	1.6081	1.1108	1.063	0.719	0.7902	0.5323	1.2914	0.612
PE	PE(P-18:2/18:2)	µM																0.1312																								0.0981				0.0853
PE	PE(P-18:2/20:4)	µM																0.192	0.1951	0.1623	0.2495	0.2132		0.1186															0.1247			0.2098	0.2372		0.1715	0.2414		0.1395
PI	PI(16:0/16:0)	µM	0.2202					0.1345	0.1498		0.0822		0.0858		0.4782	0.0969	0.1024					0.1949	0.154	0.2096	0.1227	0.1956	0.1867	0.0646	0.0742	0.0573			0.1441		0.0638	0.0823		0.0836	0.5061	0.1214	0.1486	0.072		0.0893		0.1795	0.1254	0.2317	0.1342	0.2724	11.2897	13.1787			0.0434
PI	PI(16:0/16:1)	µM	0.1143		0.1062			0.1014	0.0992			0.0833			0.4062		0.169					0.1691	0.1328	0.2096		0.2559				0.0662		0.1014				0.0873			0.3784		0.1452					0.2006	0.1837	0.1637		0.2066	0.5652	0.7775
PI	PI(16:0/18:1)	µM	0.3245	0.1483	0.1054	0.1107	0.1359	0.1426	0.2057	0.1269		0.1898	0.1321	0.1319	1.5264	0.3933	0.7806	0.6168	0.2158	0.5413	0.3939	0.5748	0.7133	0.7976	0.6458	1.0298	0.27	0.1281	0.0863	0.0863	0.1225	0.2028	0.1753	0.1028		0.15	0.1177	0.0935	1.5905	0.5239	0.7558	0.5065	0.2807	0.5644	0.2683	0.6424	0.7263	0.6765	0.6311	1.1071	5.1758	6.0845
PI	PI(16:0/18:2)	µM	0.2736		0.2118	0.1243	0.1102	0.1822	0.2639	0.1712		0.1933	0.1612	0.1307	1.3584	0.5392	0.6147	0.7444	0.459	0.448	0.5548	0.9767	0.5239	1.5281	0.4597	0.578	0.269	0.1387	0.1435	0.1328	0.0823	0.1602	0.2346			0.1894	0.1383	0.1016	1.2849	0.5838	0.7716	0.732	0.5208	0.3552	0.4018	0.9228	0.4742	1.2719	0.4453	0.6092	0.1177
PI	PI(16:0/20:3)	µM	0.1542	0.131	0.2204	0.2084	0.0918	0.2019	0.1496	0.1156	0.1337	0.1557	0.1884	0.1406	0.3677		0.1604	0.1226		0.1069	0.1423	0.209	0.1493	0.1901	0.1512	0.2513	0.1394	0.1114	0.0981	0.1705	0.175	0.2148	0.1205	0.1175	0.1096	0.1176	0.0848	0.0969	0.2556	0.0987	0.1804	0.1134	0.0776	0.1009		0.2119	0.1321	0.2173		0.2221
PI	PI(16:0/20:4)	µM	0.616	0.5159	0.7848	0.6328	0.5211	1.0646	0.7493	0.5524	0.3736	0.9606	0.8381	0.7355	1.2596	0.4648	0.6678	0.6718	0.3492	0.5862	0.4325	1.006	0.7254	1.196	0.5646	0.9145	0.5194	0.5353	0.4414	0.4909	0.4033	0.8812	0.5666	0.422	0.3407	0.937	0.6103	0.5895	1.1859	0.3264	0.7665	0.5845	0.3371	0.5852	0.2903	0.9092	0.6626	1.0857	0.4819	0.8823
PI	PI(16:0/22:5)	µM																				0.1557		0.1211																						0.1415				0.0917
PI	PI(18:0/16:0)	µM													0.1594	0.0993	0.136			0.1091				0.1191		0.1117	0.1201			0.0443									0.188		0.1244							0.1002		0.1303	5.4349	6.4152
PI	PI(18:0/16:1)	µM	0.1082												0.5437	0.0801	0.2491					0.1949	0.1739	0.1795		0.233	0.1144												0.441		0.2613					0.1742	0.1526	0.154		0.2582		0.0854
PI	PI(18:0/18:1)	µM	0.204	0.0878			0.0855		0.1592						1.7338	0.6877	0.9704	0.8263	0.3068	0.7595	0.5419	0.7299	0.5183	0.707	0.6819	1.0631	0.2381	0.0854					0.1574			0.0595			1.552	0.6877	1.0607	0.8137	0.3263	0.5932	0.3798	0.6696	0.548	0.5692	0.6066	1.0612	0.3715	0.4936
PI	PI(18:0/18:2)	µM	0.5804	0.1686	0.161	0.1291	0.1271	0.1283	0.3048	0.2111	0.1056	0.1474	0.1351	0.1334	3.1272	1.7574	2.1276	2.0586	1.2546	1.3065	1.6835	2.1708	0.9133	2.472	0.9053	1.3017	0.4668	0.1291	0.1076	0.1088	0.1589	0.1405	0.2195	0.1238		0.1316		0.0864	2.8152	1.6869	2.592	2.1594	1.3601	1.2017	1.2507	2.2565	0.9347	2.2094	0.9209	1.3498
PI	PI(18:0/18:3)	µM	0.0965												0.187	0.1672	0.1674		0.1806			0.0958		0.1487	0.0926	0.1052				0.0763	0.1106							0.0846	0.1366			0.122				0.1988		0.1673		0.1092		0.0775					0.0507
PI	PI(18:0/20:2)	µM														0.1106	0.1554	0.1364					0.1134			0.1109															0.1962	0.1209		0.1107				0.0853		0.1432
PI	PI(18:0/20:3)	µM	0.4067	0.5349	0.6126	0.5537	0.5132	0.4546	0.4345	0.4108	0.4697	0.3865	0.4348	0.4237	1.1967	0.7018	0.9761	0.7738	0.6259	0.9174	0.7399	1.0072	0.7872	0.754	0.6027	1.6304	0.4783	0.5084	0.2946	0.5752	0.5561	0.4558	0.2923	0.343	0.3275	0.3514	0.2828	0.3293	1.0078	0.6597	1.2002	0.7739	0.4307	0.858	0.5768	0.8958	0.6332	0.9676	0.6192	1.5366
PI	PI(18:0/20:4)	µM	2.9026	3.0801	2.6561	2.2558	2.7405	2.9969	2.7945	2.5084	2.222	3.0644	3.0955	2.5774	6.5016	5.9558	6.179	7.0485	4.0633	6.6372	4.4571	5.8797	5.5452	7.6332	3.9742	7.8578	2.5617	3.2427	1.3746	2.2973	2.139	2.6737	2.1686	2.077	1.7808	3.0928	2.3773	2.5457	6.5879	5.2936	7.19	6.8931	4.7718	6.8476	2.9583	5.4966	5.2591	7.3536	3.7816	8.1913
PI	PI(18:0/22:4)	µM																								0.1365																						0.0961
PI	PI(18:0/22:5)	µM																0.1652		0.1559		0.1701	0.1547	0.1784		0.2301													0.1357				0.1225	0.2049		0.1939	0.2683	0.1745		0.2557
PI	PI(18:0/22:6)	µM																						0.2424							0.223								0.3653							0.2293		0.3549		0.1905
PI	PI(18:1/16:1)	µM													0.2		0.1116																						0.1339													0.1518
PI	PI(18:1/18:1)	µM	0.1828				0.0776	0.0579	0.1516					0.0773	2.0068	0.8136	0.726	0.8406	0.2342	0.6819	0.5702	0.3838	0.29	0.5578	0.8115	0.4202	0.1429			0.0548			0.1355						1.9135	0.7767	0.8149	0.8752	0.3383	0.6445	0.419	0.3411	0.3618	0.4013	0.7454	0.4404		0.0778
PI	PI(18:1/18:2)	µM	0.111						0.1125				0.075		0.6034	0.3799	0.3291	0.371	0.2527	0.2472	0.2822	0.3165	0.1323	0.2128	0.1766		0.0844												0.5876	0.4167	0.4643	0.3742	0.3818	0.2088	0.2076	0.2152	0.165	0.2887	0.2234	0.1286
PI	PI(18:1/20:3)	µM													0.1198													0.0905	0.0581	0.0567	0.0725
PI	PI(18:1/20:4)	µM	0.2601	0.2979	0.2796	0.208	0.28	0.2364	0.1843	0.248	0.2346	0.2488	0.3181	0.2653	0.4522	0.301	0.3375	0.334	0.192	0.2915	0.2016	0.2462	0.257	0.1685	0.328	0.2091	0.2536	0.3123	0.162	0.2377	0.1738	0.2815	0.173	0.238	0.1777	0.2263	0.3177	0.2375	0.4826	0.2578	0.352	0.2278	0.2747	0.369	0.1919	0.246	0.1681	0.2557	0.2837	0.2472
PI	PI(18:2/18:2)	µM													0.1466							0.0903																								0.0853		0.0731
SM	SM(14:0)	µM	3.1146	3.2944	4.3975	1.7391	1.6223	2.7955	2.281	1.7448	2.6111	2.3249	2.3175	2.407	6.6422	5.3726	7.2394	6.8232	4.3373	8.8468	4.2573	5.5149	6.6768	4.5341	7.0216	8.0353	2.7524	3.4507	2.3473	1.3759	1.5172	2.8498	2.1092	1.7062	2.1904	2.1371	1.9213	1.6491	5.7489	5.6315	7.2121	6.32	4.8024	7.4406	3.072	5.2772	6.4102	4.6351	6.6825	7.8462	0.055					0.0369	0.0303
SM	SM(16:0)	µM	47.1623	43.7787	52.6565	27.0244	29.302	38.3863	33.3964	30.8316	34.2612	35.1328	34.4746	38.418	61.4626	80.3104	61.9457	67.002	87.2411	95.3812	61.7754	48.1765	66.4239	55.7421	63.3592	52.3887	40.5849	45.2485	29.1814	22.4967	23.4279	37.4664	31.591	29.4552	28.911	31.2208	31.2702	25.5783	57.5035	82.8971	66.7906	66.1279	97.2266	81.5427	47.4349	45.5361	60.3531	53.3759	63.1614	49.1423	0.3597	0.0857	0.1788	0.1342	0.1099	0.2156	0.1141
SM	SM(18:0)	µM	13.2337	12.6754	16.0259	7.7717	7.769	12.3761	8.5483	7.9706	9.6947	9.9952	10.6847	12.2517	7.2489	9.773	9.5093	10.9718	11.8959	14.3528	8.6242	6.8525	12.1977	10.1059	9.2125	12.2463	11.2015	13.2441	8.7071	6.6354	6.745	11.7365	8.5007	7.7067	8.0231	8.6262	10.1098	8.3607	7.001	10.1874	10.486	11.304	12.951	13.0955	6.5606	6.5705	10.8874	9.5086	9.4726	12.0113	0.089	0.0488	0.055	0.0551	0.0478	0.0652	0.0531
SM	SM(18:1)	µM	5.4341	6.4624	8.1847	3.4295	3.1951	5.9694	3.9686	3.1874	4.9815	4.6662	5.8619	6.4615	2.8281	3.3209	2.7497	4.0264	4.1595	5.5323	2.6946	2.2429	3.9133	3.6897	3.6285	3.6306	4.528	6.6466	4.244	3.106	2.9567	5.4233	3.8378	3.0847	3.9124	4.068	4.7613	4.5993	2.4563	3.3725	3.0872	3.9358	4.9484	4.8756	2.0538	2.2173	3.6078	3.1576	3.5603	3.8384	0.028					0.0305	0.0195
SM	SM(20:0)	µM	7.5487	6.0658	8.5701	4.0304	3.8623	6.5627	5.2112	4.4073	5.2615	4.5718	4.8078	5.5266	14.2493	14.0334	13.6081	12.9785	10.8681	16.2091	12.8175	10.988	11.6835	13.9467	12.4775	12.4278	7.3327	7.0766	4.838	3.4247	3.7889	5.7091	4.1661	4.0414	4.0349	3.7634	4.1621	4.3071	12.8044	15.2579	15.0727	13.9719	13.4851	13.7759	7.6358	11.4675	10.394	13.9297	11.702	14.0136	0.0849	0.0275	0.0476	0.0332	0.0325	0.0537	0.0302
SM	SM(20:1)	µM	3.0704	3.3767	4.5332	1.9084	1.8467	3.2976	2.5996	1.7208	2.4118	2.6123	3.1542	3.3332	1.7897	1.9109	1.6968	2.2684	2.5315	2.9281	1.7861	1.4283	2.2021	1.658	2.1521	1.8031	2.6916	3.4788	2.4887	1.4845	1.598	3.1623	2.2172	1.6115	1.7669	2.1261	2.5573	2.2949	1.5331	2.0031	1.8749	2.0956	3.0627	2.6271	1.2646	1.1703	1.9669	1.5926	2.0592	2.0229		0.0265					0.0247
SM	SM(22:0)	µM	11.0854	8.6307	11.8421	6.2815	6.4466	9.4759	7.9606	6.9029	6.8851	8.3872	7.0642	7.676	19.0251	26.9906	19.2229	20.5678	23.8566	29.1414	20.0611	18.2142	18.3186	24.6448	18.3452	20.2377	10.1055	8.9596	6.5347	5.8305	6.0738	8.6385	6.7387	6.6735	5.1229	7.0957	5.7352	6.2801	16.851	27.3884	20.9363	23.545	27.4586	24.3047	13.2088	16.8322	15.852	22.5392	17.7791	23.5303	0.1241	0.0664	0.0733	0.0638	0.056	0.0898	0.0551
SM	SM(22:1)	µM	8.7879	8.7348	11.7211	6.24	5.6631	8.8642	7.5449	5.5655	7.0003	7.5779	7.3422	8.017	13.1475	15.3529	11.4174	12.5671	14.3757	16.5748	9.7605	10.0158	12.691	11.75	11.979	10.7744	8.2611	8.4851	6.6546	5.6877	5.5578	8.7509	6.577	4.8978	5.303	6.4727	6.0243	6.5594	11.446	15.6934	12.1316	13.081	16.6235	14.7119	6.5967	9.165	10.7203	11.6518	11.1982	11.81	0.1592	0.1455	0.1614	0.1721	0.1787	0.1777	0.179
SM	SM(24:0)	µM	11.1445	10.7167	11.7906	8.0034	8.5249	11.6222	9.4654	9.9231	8.9561	10.497	8.949	9.4451	10.5722	17.5048	12.2589	11.1844	16.6448	14.3615	13.4768	10.6791	12.4959	13.3457	10.399	10.7064	10.4856	11.0329	8.0436	7.7346	8.6378	9.9136	8.64	8.8727	7.3049	8.8259	7.3634	9.005	9.0165	17.0733	13.1016	11.16	18.7306	12.9725	9.0095	9.8492	10.7016	12.799	10.3551	11.5419	2.2342	3.0388	2.475	2.413	2.6787	2.2203	2.2867
SM	SM(24:1)	µM	18.379	18.9124	22.1616	12.8053	12.1715	18.9907	15.5319	13.5615	13.6641	14.7536	14.4147	16.1341	22.6453	23.8071	22.0926	22.1992	27.1683	26.3552	20.1478	17.0119	26.0639	23.5136	22.6909	14.9555	16.5724	18.4144	12.7514	11.3304	11.8918	17.5983	13.879	13.1343	10.9438	12.121	11.4902	12.0993	19.811	23.7371	23.8888	21.4067	28.8281	24.3179	14.5023	14.1332	23.6468	22.4747	22.0155	16.2002	0.1722	0.0792	0.0897	0.0882	0.0975	0.1351	0.0796
SM	SM(26:0)	µM	0.1605	0.1737	0.1855	0.1404	0.1369	0.1978	0.1414	0.1772	0.1285	0.1546	0.1569	0.1559	0.1543	0.1789	0.1334	0.1674	0.1632	0.2029	0.1651	0.1425	0.156	0.1437	0.1428	0.1315	0.1641	0.1918	0.118	0.1286	0.141	0.1546	0.163	0.1541	0.1251	0.1301	0.1057	0.1465	0.1462	0.1824	0.1608	0.1626	0.1914	0.1586	0.1105	0.1503	0.1703	0.1742	0.1626	0.1458	0.0426	0.0488	0.0431	0.0419			0.0292
SM	SM(26:1)	µM	0.268	0.3397	0.3867	0.1849	0.2535	0.3373	0.2265	0.2777	0.3013	0.2746	0.2813	0.3036	0.2005	0.2652	0.2252	0.2685	0.2699	0.3379	0.2409	0.2023	0.3125	0.2568	0.2351	0.1458	0.2703	0.3708	0.2418	0.2149	0.2551	0.281	0.2071	0.2683	0.2201	0.234	0.2324	0.279	0.2331	0.3129	0.2193	0.2841	0.2978	0.2813	0.1932	0.1918	0.2515	0.273	0.2641	0.1853	0.0376	0.051	0.068	0.0674	0.0637	0.0808	0.0676
TAG	TAG36:0-FA12:0	µM	0.0267	0.0266	0.0377	0.018	0.0233	0.0156	0.022	0.0238	0.0237	0.0211	0.0258	0.0238	0.0347	0.0281	0.0316	0.0408	0.0282	0.0284	0.0332	0.0272	0.0873	0.0261	0.1093	0.223	0.0291	0.0186	0.0228	0.0219	0.0199	0.0178	0.0396	0.0282	0.0257	0.0204	0.039	0.0209	0.0257	0.0178	0.0353	0.0408	0.0217	0.0252	0.0254	0.0248	0.0488	0.0366	0.043	0.172	0.0383	0.027	0.0147	0.0282	0.0131	0.0254	0.0157
TAG	TAG38:0-FA12:0	µM	0.0569	0.0486	0.062	0.0639	0.0583	0.0524	0.051	0.0481	0.0684	0.0502	0.052	0.0488	0.0558	0.0448	0.0617	0.0871	0.0717	0.0619	0.066	0.0696	0.1612	0.0788	0.1919	0.5035	0.053	0.0507	0.05	0.0532	0.0641	0.0506	0.07	0.0609	0.054	0.0454	0.0751	0.0674	0.0497	0.0554	0.0616	0.0735	0.0585	0.0563	0.0516	0.0616	0.0851	0.0768	0.1148	0.3704	0.0937	0.0688	0.0417	0.0554	0.0514	0.0578	0.0537
TAG	TAG40:0-FA12:0	µM	0.0182	0.0142	0.0169	0.0124	0.0164	0.0135	0.0142	0.0135	0.0167	0.0139	0.0149	0.0124	0.0309	0.0211	0.0254	0.0806	0.0219	0.0248	0.027	0.0525	0.1591	0.0671	0.2191	0.7257	0.0163	0.0115	0.0098	0.0151	0.0163	0.0129	0.0211	0.0162	0.0152	0.0127	0.0271	0.0132	0.0225	0.0111	0.0223	0.062	0.016	0.0201	0.0209	0.0484	0.0652	0.0587	0.0938	0.5673	0.0926	0.0922	0.0124	0.0123	0.0169	0.0192	0.0156
TAG	TAG40:0-FA14:0	µM	0.046	0.0369	0.046	0.0453	0.0451	0.0403	0.0423	0.0395	0.0414	0.0359	0.031	0.0398	0.0917	0.0443	0.0453	0.1193	0.0498	0.0695	0.0405	0.0908	0.3114	0.1554	0.4388	1.5267	0.0389	0.0375	0.034	0.0361	0.0431	0.0423	0.0495	0.0394	0.0329	0.0445	0.0534	0.0392	0.0825	0.038	0.0544	0.1045	0.0385	0.0552	0.0453	0.0838	0.1294	0.1388	0.1833	1.2131	0.3396	0.2962	0.0322	0.0447	0.038	0.037	0.0398
TAG	TAG40:0-FA16:0	µM	0.0402	0.0138	0.0205	0.0155	0.0198	0.0197	0.0304	0.0158	0.0211	0.0183	0.0164	0.0187	0.223	0.0184	0.0471	0.1162	0.0185	0.0444	0.0468	0.2237	0.5903	0.2646	0.5206	2.5063	0.0318	0.0216	0.0159	0.0188	0.0289	0.0097	0.0236	0.0199	0.0226	0.0164	0.0236	0.0184	0.1661	0.014	0.032	0.0815	0.0144	0.0438	0.0308	0.1687	0.2061	0.2236	0.2443	1.9817	0.5161	0.473	0.0128	0.0203	0.0089	0.015	0.0138
TAG	TAG42:0-FA12:0	µM	0.0285	0.0133	0.0129		0.0124	0.0109	0.0189	0.0112	0.0136	0.0159	0.0132	0.0128	0.1217	0.0122	0.0361	0.1472	0.0238	0.0547	0.0334	0.2335	0.3709	0.2693	0.4414	2.0673	0.0208	0.0129	0.0084		0.0102	0.0105	0.0204	0.0177		0.0138	0.0184	0.0103	0.0991	0.0087	0.0347	0.0902	0.0133	0.0487	0.0255	0.2068	0.1412	0.2377	0.1981	1.7552	0.3226	0.2867	0.0062		0.0069		0.0081
TAG	TAG42:0-FA14:0	µM	0.0526	0.0305	0.0295	0.0261	0.0255	0.0304	0.0386	0.0266	0.0303	0.0384	0.0339	0.0236	0.2099	0.0454	0.0592	0.2077	0.0381	0.1016	0.0376	0.358	0.5431	0.3837	0.764	3.3216	0.0499	0.029	0.024	0.0199	0.021	0.0271	0.0496	0.0465	0.0252	0.0332	0.0304	0.019	0.1827	0.0237	0.0594	0.1602	0.0289	0.0835	0.0321	0.2913	0.2005	0.3461	0.3347	2.6715	0.8739	0.8341	0.0262	0.0215	0.0248	0.0266	0.0238
TAG	TAG42:0-FA16:0	µM	0.1446	0.0523	0.0835	0.0673	0.0924	0.0614	0.1216	0.0634	0.0826	0.0835	0.0747	0.0581	0.5012	0.0732	0.101	0.3175	0.0773	0.1697	0.1304	0.6535	1.5134	0.8192	1.3183	6.9643	0.1268	0.0646	0.0529	0.0633	0.0696	0.0548	0.0993	0.0928	0.0727	0.0721	0.078	0.0623	0.3979	0.0524	0.1119	0.265	0.0619	0.1445	0.1046	0.511	0.6114	0.774	0.6497	5.8835	1.4424	1.3661	0.0566	0.0737	0.0675	0.0676	0.0634
TAG	TAG42:1-FA12:0	µM	0.0137	0.0106	0.0098	0.0084	0.0067		0.0103	0.0093		0.014		0.0078	0.043	0.011	0.0312	0.0963		0.0301	0.0198	0.1153	0.1338	0.0919	0.1721	0.7227	0.0199	0.0107				0.0081		0.0098		0.0092			0.0321		0.03	0.0877	0.0141	0.0281		0.0919	0.0708	0.089	0.0892	0.6336	0.1262	0.1129
TAG	TAG42:1-FA14:0	µM	0.0218	0.0061	0.0077	0.0074		0.0071	0.0118			0.012		0.0097	0.0811	0.0124	0.0227	0.0784		0.0516	0.0239	0.1052	0.2414	0.1338	0.3201	1.1807	0.021	0.0096		0.0055		0.0104	0.0153	0.0113		0.0063			0.0804	0.0097	0.0224	0.0578		0.0297	0.012	0.0889	0.0906	0.116	0.177	0.9517	0.3924	0.3402	0.0058
TAG	TAG42:1-FA16:0	µM	0.045	0.0154	0.0126	0.0131	0.0145	0.0143	0.0415	0.0176	0.0219	0.0234	0.0222	0.0157	0.3994	0.0151	0.0547	0.0911	0.0153	0.0717	0.0545	0.4105	0.4677	0.4331	0.3464	2.2991	0.0394	0.0105	0.0125	0.0121	0.0165	0.0118	0.022	0.0184	0.0138	0.0149	0.0151	0.0133	0.3266	0.0187	0.0446	0.078	0.0113	0.0478	0.0304	0.3419	0.2259	0.3848	0.2136	2.0689	0.5809	0.5422	0.0127	0.0119	0.0101	0.0119	0.0122
TAG	TAG42:1-FA16:1	µM	0.063	0.0421	0.0596	0.0425	0.054	0.0521	0.0595	0.0441	0.0513	0.0495	0.0546	0.0468	0.1346	0.0616	0.0703	0.0767	0.042	0.0739	0.051	0.1514	0.1448	0.1612	0.1702	0.9319	0.0643	0.0443	0.0436	0.0517	0.0503	0.055	0.058	0.0588	0.0469	0.0485	0.0446	0.0572	0.1047	0.0546	0.0714	0.0725	0.0416	0.0661	0.0521	0.1398	0.0867	0.1725	0.1148	0.7897	0.3634	0.3211	0.0354	0.042	0.0461	0.0342	0.0403
TAG	TAG42:1-FA18:1	µM	0.0319	0.0221	0.0268	0.0202	0.0273	0.0225	0.0351	0.0225	0.028	0.0259	0.0228	0.0222	0.2181	0.0226	0.0667	0.1782	0.0252	0.0718	0.0671	0.2145	0.5972	0.2808	0.538	1.7953	0.0473	0.0233	0.0264	0.0251	0.0345	0.0172	0.0345	0.031	0.0194	0.0224	0.0249	0.0358	0.1622	0.0204	0.0702	0.1458	0.026	0.0505	0.0427	0.1633	0.2611	0.2585	0.3223	1.4621	0.9582	0.8584	0.0166	0.0187	0.013	0.0207	0.0143
TAG	TAG42:2-FA12:0	µM				0.0072	0.0116			0.0087		0.0091	0.0093		0.0205	0.0098	0.0127	0.042		0.0183	0.009	0.0354	0.0315	0.0364	0.047	0.1194		0.0099		0.0092					0.0072	0.008			0.0155		0.0154	0.0345		0.0106		0.0198	0.0242	0.0395	0.0399	0.0895	0.0228	0.0212
TAG	TAG42:2-FA18:2	µM	0.0554	0.0456	0.0422	0.0524	0.0465	0.0444	0.0671	0.0628	0.0596	0.052	0.0433	0.0462	0.1657	0.0405	0.0558	0.0959	0.042	0.059	0.0479	0.1567	0.1666	0.1866	0.267	0.5136	0.0537	0.0483	0.0362	0.0452	0.0386	0.0324	0.0706	0.0513	0.0393	0.0516	0.0515	0.0465	0.12	0.0418	0.0475	0.0775	0.0405	0.0461	0.0533	0.1157	0.1028	0.195	0.1474	0.4091	0.051	0.0343	0.0453	0.0461	0.0461	0.06	0.0735
TAG	TAG44:0-FA12:0	µM	0.1976	0.1251	0.104	0.1604	0.1486	0.1333	0.1463	0.1622	0.1339	0.1712	0.1381	0.1549	0.3329	0.0941	0.1356	0.3275	0.0906	0.179	0.0867	0.776	0.772	0.8467	0.6563	3.8936	0.2034	0.1349	0.1509	0.1455	0.0864	0.109	0.1582	0.1621	0.1416	0.1511	0.127	0.083	0.3055	0.0938	0.1455	0.2781	0.1161	0.1792	0.1337	0.6516	0.4243	0.7841	0.3674	3.2454	0.6546	0.6325	0.103	0.1134	0.1039	0.1445	0.1104
TAG	TAG44:0-FA14:0	µM	0.3119	0.039	0.0247	0.0249	0.0225	0.032	0.0865	0.0301	0.0194	0.082	0.0332	0.0284	1.0741	0.053	0.1205	0.3545	0.0258	0.3067	0.0697	1.5258	1.0817	1.7454	1.3904	9.5944	0.2398	0.023	0.0165	0.0241	0.0203	0.0204	0.0704	0.0543	0.0198	0.0504	0.0298	0.0282	0.9438	0.0283	0.1351	0.2686	0.016	0.2355	0.0475	1.2693	0.4395	1.4848	0.7153	8.5671	3.1251	2.986	0.0126	0.0176	0.0126	0.0194	0.0169
TAG	TAG44:0-FA16:0	µM	0.3527	0.0703	0.07	0.0747	0.0772	0.0757	0.1385	0.0735	0.0699	0.1517	0.1049	0.095	1.1975	0.076	0.2125	0.6425	0.0669	0.4263	0.1638	2.2431	2.4481	2.6976	1.983	14.1725	0.3203	0.066	0.0501	0.0678	0.0566	0.0632	0.1204	0.1085	0.0591	0.131	0.097	0.0589	0.9356	0.0531	0.2211	0.5252	0.0463	0.3105	0.1058	1.9048	1.0904	2.3986	1.026	11.6091	3.0558	2.8645	0.0403	0.0536	0.0396	0.0534	0.0383
TAG	TAG44:0-FA18:0	µM	5.7906	4.8623	5.5113	6.3064	5.1761	6.7786	6.1317	6.6303	6.6653	7.0694	5.5948	6.7544	5.3412	7.4782	5.4846	6.1068	5.3706	5.8401	5.2188	6.2503	6.144	7.4101	7.3269	9.9025	6.7769	7.2046	4.4104	5.6953	5.4654	5.1063	4.7711	5.1649	5.0524	4.4155	5.1563	5.3936	6.2228	6.7151	7.8557	6.96	7.3914	7.9977	5.8783	6.5836	5.6977	7.277	5.79	7.0277	3.9275	4.0743	3.3118	5.127	4.0364	4.9016	4.7813
TAG	TAG44:1-FA12:0	µM	0.0706	0.0105	0.0156	0.016	0.0111	0.0139	0.0292	0.013		0.0372	0.0252	0.0202	0.2814	0.0186	0.0959	0.237		0.1367	0.0436	0.578	0.4414	0.5394	0.4879	2.5308	0.0611	0.0115		0.0109	0.0114	0.0148	0.0331	0.0207	0.0079	0.0281	0.0254	0.0165	0.2296	0.0133	0.1071	0.1814	0.0137	0.1011	0.0287	0.5002	0.202	0.5176	0.3038	2.184	0.4993	0.4777			0.0075		0.0059
TAG	TAG44:1-FA14:0	µM	0.1071	0.0152	0.018	0.0142	0.0107	0.0153	0.044	0.0168	0.0176	0.0384	0.0184	0.0199	0.4094	0.0344	0.1083	0.2547	0.0228	0.2127	0.0501	0.724	0.4802	0.649	0.5735	3.6511	0.0926	0.0216	0.0103	0.0169	0.0111	0.0193	0.0363	0.0376	0.0134	0.0344	0.0283	0.0155	0.3706	0.0151	0.1401	0.1989	0.0145	0.1511	0.0255	0.6117	0.2604	0.6255	0.3309	3.0435	1.1664	1.0803	0.0074	0.0094	0.0072
TAG	TAG44:1-FA14:1	µM	0.0395	0.0325	0.0255	0.0231	0.0238	0.0259	0.0278	0.0155	0.016	0.0317	0.0213	0.0256	0.1501	0.0431	0.0506	0.0728	0.0324	0.0837	0.0274	0.2254	0.125	0.2054	0.1743	1.1695	0.0354	0.0162	0.0119	0.0166	0.0096	0.0174	0.0215	0.0239	0.018	0.0252	0.0146	0.0106	0.1326	0.0283	0.054	0.0608	0.0218	0.0806	0.0219	0.203	0.0713	0.1818	0.1133	1.0663	0.7032	0.642
TAG	TAG44:1-FA16:0	µM	0.1748	0.0153	0.0194	0.0264	0.0143	0.0256	0.0782	0.0268	0.0148	0.0634	0.0395	0.0318	0.8188	0.0461	0.1572	0.3397	0.0344	0.2998	0.1216	1.2269	1.369	1.3801	1.0223	7.0601	0.1344	0.0174	0.0155	0.0171	0.0215	0.0213	0.0589	0.0503	0.0167	0.0465	0.0346	0.026	0.6846	0.0308	0.1702	0.2607	0.0266	0.1961	0.0636	0.9941	0.644	1.2697	0.6314	6.2439	1.4688	1.3352		0.0119	0.0062	0.011	0.0093
TAG	TAG44:1-FA16:1	µM	0.1651	0.077	0.0954	0.0717	0.0922	0.0852	0.1136	0.0832	0.1067	0.1213	0.1121	0.0796	0.3101	0.0909	0.1504	0.1437	0.0882	0.141	0.0851	0.5743	0.2793	0.5072	0.2577	2.0944	0.1469	0.0702	0.0737	0.077	0.0542	0.0691	0.1252	0.1143	0.0848	0.098	0.1143	0.0577	0.2321	0.054	0.1683	0.1099	0.0876	0.1279	0.1314	0.4788	0.1943	0.4441	0.1947	1.893	0.9217	0.813	0.0652	0.0799	0.0724	0.131	0.069
TAG	TAG44:1-FA18:1	µM	0.18	0.1213	0.1248	0.1373	0.1257	0.1377	0.1513	0.1507	0.1125	0.1828	0.137	0.155	0.6814	0.1799	0.2593	0.5628	0.1547	0.4086	0.2256	0.7812	1.5218	1.0489	1.3554	5.252	0.1636	0.1285	0.0965	0.1384	0.1067	0.1314	0.1228	0.1334	0.1069	0.1363	0.0982	0.1226	0.5009	0.1555	0.2638	0.5075	0.1503	0.3496	0.1581	0.6815	0.8109	0.9739	0.8785	4.6497	1.6959	1.5956	0.0814	0.0977	0.1097	0.0776	0.0946
TAG	TAG44:2-FA12:0	µM	0.0224	0.0087		0.0111		0.0101	0.0182	0.0148		0.0192	0.015	0.011	0.1025	0.0125	0.044	0.103	0.0181	0.0569	0.028	0.1946	0.1285	0.2042	0.2379	0.5584	0.0177	0.0141	0.0106	0.0093	0.0116	0.0104		0.0126	0.0109	0.0155	0.0146	0.0117	0.0724	0.0131	0.0484	0.0866	0.013	0.048	0.0189	0.1611	0.0738	0.1958	0.1253	0.4641	0.0674	0.0545	0.0071	0.0097			0.007
TAG	TAG44:2-FA14:0	µM	0.0256	0.0108	0.0132	0.0107	0.0123	0.0115	0.0179	0.0115	0.0139	0.0178	0.013	0.0097	0.1071	0.0168	0.0338	0.1002	0.0154	0.061	0.0303	0.1899	0.1106	0.2035	0.2046	0.5571	0.0217	0.0138	0.0087	0.0096		0.0118	0.0172	0.0147	0.0064	0.0163	0.0137		0.0855	0.0128	0.054	0.083	0.0144	0.0434	0.0157	0.1541	0.0822	0.1815	0.1198	0.5218	0.1757	0.1478					0.0045
TAG	TAG44:2-FA16:0	µM	0.0652	0.0112	0.0131	0.0132	0.0134	0.0103	0.0473	0.0141	0.0215	0.0215	0.0164	0.0127	0.532	0.0291	0.0707	0.1479	0.037	0.1072	0.0792	0.5006	0.4035	0.6774	0.4571	1.69	0.0561	0.0107	0.0085	0.0094	0.0148	0.0084	0.0274	0.0201	0.0129	0.0198	0.0186	0.0106	0.4001	0.0226	0.0658	0.1196	0.0234	0.0781	0.0355	0.4285	0.217	0.7026	0.3033	1.6448	0.1273	0.1163	0.0059	0.0118		0.01
TAG	TAG44:2-FA16:1	µM	0.033	0.0112	0.0105	0.01	0.013	0.0114	0.0201	0.0136	0.0105	0.0217	0.0196	0.0133	0.1153	0.0152	0.0464	0.0449		0.0535	0.0293	0.1764	0.1114	0.1522	0.1327	0.7153	0.0332	0.0102	0.0091	0.0103	0.0105		0.0166	0.0268	0.0097	0.0199	0.0161	0.0129	0.1166	0.0154	0.0568	0.0362		0.0398	0.0164	0.1358	0.0804	0.1407	0.0993	0.6922	0.435	0.4327
TAG	TAG44:2-FA18:1	µM	0.0358	0.009		0.0129	0.0108	0.0073	0.0276	0.0101	0.0089	0.0182	0.0126	0.0111	0.2494	0.0203	0.0669	0.1359	0.0226	0.0834	0.0581	0.258	0.4276	0.3065	0.3435	1.1301	0.0277	0.0114	0.0104	0.0082	0.012		0.0273	0.0158	0.0134	0.0108		0.0104	0.1837	0.0181	0.0544	0.1127	0.0209	0.0564	0.0351	0.1907	0.2011	0.2559	0.2527	0.9778	0.4474	0.4357	0.0069	0.0104	0.0088	0.0139	0.0079
TAG	TAG44:2-FA18:2	µM	0.0406	0.0226	0.0258	0.0264	0.0183	0.0257	0.0471	0.0283	0.0294	0.0342	0.0296	0.0302	0.3825	0.0319	0.0951	0.2311	0.0396	0.1363	0.0796	0.4513	0.4082	0.6488	0.6678	1.5468	0.0454	0.0197	0.026	0.0217	0.0239	0.0239	0.0377	0.0365	0.018	0.0312	0.0297	0.0244	0.2432	0.038	0.0818	0.2095	0.0346	0.0933	0.0495	0.3428	0.2329	0.5501	0.3789	1.3798	0.0487	0.034	0.0142	0.0211	0.0171	0.0185	0.0187
TAG	TAG44:3-FA18:2	µM	0.0165	0.0082					0.0203	0.0119		0.0092			0.1806	0.0124	0.0275	0.0549	0.0168	0.0229	0.0311	0.175	0.0942	0.2041	0.1591	0.3011	0.0174						0.017	0.0082	0.0087	0.0068		0.0066	0.12	0.0131	0.0407	0.0413	0.0148	0.0297	0.022	0.1203	0.0622	0.1807	0.1009	0.2614		0.0091	0.0062	0.0078	0.0075		0.007
TAG	TAG45:0-FA14:0	µM	0.0506	0.0194	0.0126	0.0095	0.0151	0.0128	0.0145	0.0094		0.0222	0.0161	0.0137	0.1054	0.0332	0.0249	0.0702	0.0173	0.0666	0.018	0.136	0.1388	0.2265	0.2211	1.4272	0.0397	0.011	0.009	0.0081	0.0129	0.0109	0.0159	0.0372	0.0117	0.0125		0.0086	0.0893	0.0094	0.0378	0.0524	0.0122	0.0485	0.0146	0.1225	0.0617	0.1987	0.1279	1.2769	0.2908	0.2748	0.007	0.0118	0.0078	0.0123
TAG	TAG45:0-FA15:0	µM	0.0504	0.0233	0.0114	0.0107		0.012	0.0208	0.0104		0.0279	0.0102	0.0133	0.0973	0.0325	0.0249	0.0816	0.0133	0.0623	0.0191	0.1284	0.1683	0.2254	0.2076	1.2571	0.042	0.0083	0.007		0.0134		0.0171	0.0463	0.0119	0.0196		0.0082	0.0751	0.0131	0.0326	0.0513	0.0122	0.0505	0.0165	0.1143	0.0667	0.2148	0.1186	1.1187	0.1331	0.1331	0.0096	0.0085	0.0077
TAG	TAG45:0-FA16:0	µM	0.0836	0.0342	0.0271	0.0316	0.0256	0.0287	0.0434	0.0289	0.0294	0.0562	0.0308	0.0331	0.1546	0.0556	0.0506	0.1115	0.0329	0.1002	0.0458	0.1864	0.2769	0.3521	0.308	1.9302	0.0647	0.0277	0.0197	0.0314	0.0344	0.026	0.0391	0.0574	0.0262	0.0417	0.034	0.0272	0.1275	0.0294	0.0585	0.0773	0.0266	0.0698	0.0334	0.1809	0.1294	0.3161	0.1747	1.735	0.4474	0.4624	0.0239	0.0346	0.0286	0.0285	0.0196
TAG	TAG45:1-FA15:0	µM	0.025	0.0093		0.0081		0.011		0.0097		0.0168		0.0063	0.0416	0.0206	0.0179	0.0508		0.045	0.0144	0.0607	0.0688	0.0913	0.078	0.5176	0.025	0.0098		0.0066		0.0084	0.0117	0.0231		0.0119		0.008	0.04		0.0239	0.029		0.0318		0.0582	0.0443	0.0982	0.0554	0.4373	0.0591	0.0555	0.0088
TAG	TAG45:1-FA16:0	µM	0.0447	0.0189	0.0187	0.015	0.0184	0.0164	0.0244	0.0169	0.0204	0.0369	0.0223	0.0149	0.0991	0.0339	0.0329	0.0584	0.0321	0.0639	0.0477	0.151	0.1157	0.1518	0.1083	0.6544	0.0384	0.0148	0.0181	0.015	0.0235	0.0148	0.0292	0.0279	0.0172	0.0259	0.0265	0.0142	0.0969	0.0241	0.0469	0.0406	0.0238	0.0448	0.0272	0.1067	0.0792	0.1979	0.09	0.6979	0.2173	0.2357	0.013	0.0198	0.0124	0.0159	0.011
TAG	TAG45:1-FA18:1	µM	0.0234	0.0105		0.01	0.0129	0.0132	0.0163	0.0089		0.0171	0.0131	0.012	0.0784	0.0205	0.0367	0.0646	0.0154	0.0648	0.037	0.0781	0.1373	0.1096	0.1472	0.5635	0.0182	0.009	0.0093	0.007	0.0106	0.0106	0.0181	0.02		0.0113	0.0144	0.0115	0.0546	0.0131	0.0343	0.0507	0.0107	0.0419	0.0212	0.0593	0.0806	0.1384	0.1076	0.4947	0.3417	0.3447	0.0093	0.014	0.0063		0.0102
TAG	TAG46:0-FA12:0	µM	0.0326	0.0108	0.0123	0.0145		0.0157	0.0196	0.011		0.0255	0.0161	0.0129	0.142	0.0093	0.0517	0.1459		0.1055	0.0306	0.3246	0.5785	0.4416	0.3041	2.236	0.0306	0.009	0.0097	0.0117		0.0111	0.0197	0.0142	0.0107	0.0219	0.0165	0.0145	0.0958	0.0123	0.0544	0.1192	0.0124	0.0729	0.0185	0.2775	0.2749	0.3773	0.1709	1.9052	0.5911	0.5929		0.0085	0.0062
TAG	TAG46:0-FA14:0	µM	1.1347	0.2647	0.2383	0.2898	0.2937	0.2805	0.5011	0.2979	0.2402	0.486	0.308	0.2932	2.8058	0.2448	0.4952	0.8327	0.1666	0.8059	0.254	4.6402	2.6925	5.4634	2.1583	19.7892	1.0906	0.2291	0.1904	0.264	0.1568	0.2268	0.4433	0.3383	0.2311	0.3989	0.3171	0.1809	2.3758	0.2068	0.5399	0.6816	0.2357	0.6985	0.2861	3.7826	1.4179	5.2251	1.3237	17.6274	7.5038	7.4212	0.1088	0.1301	0.0856	0.1087	0.1036
TAG	TAG46:0-FA16:0	µM	1.965	0.1592	0.1816	0.2384	0.1828	0.2348	0.6389	0.2421	0.1085	0.5432	0.3518	0.3007	5.5468	0.1948	0.6618	1.3411	0.0856	1.3041	0.3547	9.5833	5.7959	12.1826	3.8034	40.3853	1.777	0.1491	0.1036	0.2178	0.1826	0.1904	0.4224	0.2738	0.107	0.4586	0.3077	0.2466	4.6574	0.1402	0.7541	1.0556	0.0705	0.947	0.1877	7.7688	2.736	10.7779	2.1025	36.238	12.1122	11.7199	0.0343	0.0513	0.0366	0.0499	0.0391
TAG	TAG46:0-FA18:0	µM	0.1307	0.1275	0.1412	0.1133	0.1274	0.1268	0.1453	0.1104	0.1155	0.1416	0.134	0.1258	0.317	0.1146	0.1679	0.2805	0.1248	0.2254	0.088	0.4766	1.2709	0.6131	0.6599	4.1427	0.1357	0.1172	0.0896	0.12	0.0573	0.1101	0.1513	0.121	0.1137	0.1285	0.1428	0.0621	0.2491	0.1059	0.1756	0.2465	0.1219	0.1928	0.1218	0.4089	0.6266	0.5257	0.4113	3.2859	2.1962	2.1156	0.0466	0.0553	0.0417	0.0487	0.053
TAG	TAG46:1-FA12:0	µM	0.2504	0.0297	0.0256	0.0274	0.0219	0.0395	0.0879	0.0428	0.0299	0.1174	0.0635	0.0517	0.8646	0.0639	0.3583	0.7548	0.0349	0.4978	0.1561	2.0641	1.7406	2.5436	1.0416	6.9369	0.2042	0.0302	0.0197	0.0319	0.0211	0.0393	0.0835	0.0412	0.023	0.0949	0.0671	0.0354	0.7125	0.0554	0.4076	0.6959	0.0205	0.4107	0.0837	1.7255	0.9864	2.1078	0.7005	6.0535	1.3796	1.4474	0.0093	0.0085			0.0084
TAG	TAG46:1-FA14:0	µM	0.8502	0.0842	0.0794	0.1193	0.0677	0.0889	0.3114	0.1379	0.0879	0.2685	0.1571	0.121	2.8388	0.1373	0.7498	0.8468	0.0756	1.1126	0.1975	4.293	1.7901	4.1256	1.8107	14.5917	0.7026	0.0761	0.0442	0.1035	0.0831	0.0913	0.2141	0.1528	0.0648	0.2093	0.1241	0.0949	2.3731	0.097	0.8143	0.7395	0.0455	0.8886	0.125	3.3354	1.0302	3.8806	1.308	13.451	5.6801	5.5144	0.0142	0.0145	0.0137	0.0237	0.0149
TAG	TAG46:1-FA14:1	µM	7.619	5.583	5.7879	5.8382	7.4749	6.5692	7.2275	6.2738	6.2429	5.7758	5.7495	5.0888	6.7105	6.2179	7.3749	7.6273	6.0005	6.5791	3.3707	6.9667	7.3444	6.4016	7.8069	9.7747	7.9676	6.3851	6.0033	6.2397	2.8525	6.0236	9.9357	8.3138	6.4456	7.2457	6.7275	2.2965	6.4354	5.763	8.7352	7.485	8.4229	7.0162	7.6623	8.0263	10.2032	4.6917	9.8527	9.948	1.8247	1.7194	0.0985	0.1229	0.1191	0.1158	0.0894
TAG	TAG46:1-FA16:0	µM	0.9636	0.1028	0.1173	0.1515	0.0819	0.1338	0.3531	0.1661	0.1038	0.3744	0.2271	0.1717	2.9296	0.1532	0.8002	1.2034	0.076	1.0103	0.2404	5.7777	2.9882	6.3383	1.8796	20.2558	0.8101	0.092	0.0674	0.1327	0.0938	0.1232	0.2671	0.2183	0.0844	0.3277	0.2125	0.1327	2.4434	0.1148	0.8875	0.9944	0.0534	0.8286	0.1441	4.8113	1.6906	5.5285	1.2416	19.7359	4.3422	4.3238	0.0146	0.017	0.0136	0.0141	0.0175
TAG	TAG46:1-FA16:1	µM	0.544	0.0868	0.0717	0.1116	0.0666	0.0765	0.2062	0.1093	0.0562	0.2431	0.1284	0.0966	1.4884	0.1018	0.3574	0.2828	0.0485	0.3677	0.09	2.5879	0.7285	2.4304	0.5074	8.2325	0.4717	0.0621	0.0396	0.1019	0.0622	0.0697	0.1714	0.163	0.0496	0.1834	0.1097	0.0845	1.2375	0.0638	0.4049	0.1965	0.0357	0.2976	0.0608	2.2045	0.4316	2.0605	0.3646	7.9784	3.2672	3.4574	0.0142	0.0159	0.0144	0.0139	0.0126
TAG	TAG46:1-FA18:0	µM	0.0279	0.0096	0.0112	0.0104	0.0129	0.0136	0.0169	0.0141	0.0146	0.0157	0.0174	0.015	0.1222	0.0162	0.0295	0.0894		0.0603	0.0308	0.1366	0.5513	0.1605	0.2244	1.5088	0.0215	0.0127	0.0118	0.0099	0.0143	0.011	0.0148	0.0151	0.0107	0.0163	0.0181	0.0108	0.0776	0.0122	0.0356	0.0658	0.0137	0.0443	0.0197	0.096	0.227	0.1598	0.1437	1.2162	0.5711	0.5733	0.0079	0.0097	0.0062		0.0093
TAG	TAG46:1-FA18:1	µM	2.7448	1.677	1.843	1.9166	2.2959	2.1197	2.4053	1.962	2.1073	1.8428	1.8423	1.6645	3.7902	2.0341	3.0696	3.6695	1.8758	3.1351	1.2873	5.2556	5.4079	5.5102	4.8292	14.1741	2.7367	1.9115	1.8448	1.982	0.9423	1.8823	3.5861	2.6774	1.9879	2.4584	2.2592	0.7053	3.2837	2.0066	3.6014	3.4285	2.7736	2.785	2.6778	4.9336	4.8706	4.4862	4.4561	12.6342	4.0517	3.9792	0.0342	0.0541	0.0412	0.0596	0.0364
TAG	TAG46:2-FA12:0	µM	0.1459	0.0308	0.0234	0.0189	0.0193	0.0262	0.0785	0.0382	0.0248	0.0778	0.0398	0.0311	0.6304	0.0551	0.2766	0.4962	0.0367	0.3103	0.1076	1.3969	0.6942	1.8186	0.6014	2.5635	0.1266	0.0185	0.0194	0.0166	0.0203	0.0228	0.0621	0.0421	0.017	0.0661	0.044	0.0242	0.4808	0.0556	0.3145	0.4419	0.0328	0.2351	0.065	1.1755	0.4402	1.5634	0.4436	2.2817	0.1896	0.169	0.0086	0.0089	0.0082
TAG	TAG46:2-FA14:0	µM	0.2107	0.042	0.0367	0.0436	0.0351	0.0289	0.1146	0.0626	0.0469	0.1034	0.0568	0.0447	0.9533	0.0824	0.3292	0.4288	0.0602	0.5176	0.0897	1.5676	0.5459	1.5922	0.8141	3.127	0.1781	0.041	0.0221	0.0456	0.0354	0.0331	0.0897	0.0795	0.0313	0.0835	0.05	0.0347	0.7952	0.0737	0.3757	0.3549	0.0629	0.381	0.0752	1.2623	0.3934	1.4744	0.5755	2.9292	0.5795	0.5723	0.0162	0.0162	0.0142	0.0163	0.0156
TAG	TAG46:2-FA14:1	µM	0.099	0.0228	0.0137	0.021	0.0181	0.0154	0.042	0.023	0.0188	0.0453	0.031	0.0217	0.3143	0.0367	0.1267	0.095	0.0269	0.1561	0.0392	0.5398	0.2481	0.4071	0.2241	1.8247	0.0914	0.0219	0.0144	0.0193	0.0145	0.0176	0.0291	0.0399	0.0187	0.0348	0.0237	0.0185	0.2588	0.023	0.1347	0.0746	0.02	0.1434	0.0272	0.4392	0.1648	0.3776	0.1849	1.6357	1.5403	1.5334	0.0067	0.0112	0.0082	0.012	0.0078
TAG	TAG46:2-FA16:0	µM	0.2358	0.0313	0.0217	0.0358	0.0245	0.032	0.0926	0.047	0.0303	0.1076	0.0518	0.0411	0.915	0.0676	0.2989	0.5225	0.0516	0.356	0.117	1.9095	0.7746	2.3692	0.6477	3.8227	0.1812	0.0299	0.0218	0.0288	0.0214	0.0248	0.0811	0.0521	0.0262	0.0809	0.035	0.0323	0.7025	0.0649	0.3159	0.4425	0.0643	0.2706	0.0718	1.4912	0.4815	2.0073	0.4312	3.5111	0.5984	0.6123	0.0059		0.0077
TAG	TAG46:2-FA16:1	µM	0.1928	0.054	0.0487	0.0751	0.0361	0.0439	0.0938	0.0924	0.0354	0.1423	0.08	0.0588	0.653	0.0775	0.3198	0.202	0.0386	0.2718	0.069	1.1662	0.4621	0.9427	0.3087	3.3224	0.1836	0.0378	0.0259	0.0591	0.0303	0.0399	0.0948	0.1214	0.0429	0.1197	0.0644	0.0508	0.5175	0.0346	0.3792	0.1366	0.0323	0.1868	0.047	0.9272	0.3396	0.8286	0.2722	3.1688	1.2772	1.2877	0.009	0.0108	0.0082		0.0108
TAG	TAG46:2-FA18:1	µM	0.131	0.0309	0.0306	0.0324	0.0191	0.0319	0.0901	0.041	0.0324	0.08	0.0515	0.0427	0.7226	0.0677	0.336	0.5168	0.0578	0.4141	0.2021	0.9081	1.2757	1.0619	1.1424	3.5406	0.1154	0.0269	0.0238	0.0278	0.0281	0.03	0.0706	0.0492	0.0319	0.0585	0.0528	0.029	0.5433	0.0731	0.3435	0.4287	0.0414	0.291	0.1042	0.7497	0.7462	0.9392	0.8997	3.1867	1.4004	1.391	0.0095	0.0139	0.011	0.0169	0.0091
TAG	TAG46:2-FA18:2	µM	0.2332	0.0706	0.0695	0.0797	0.0819	0.0524	0.1708	0.0939	0.099	0.1395	0.0859	0.0675	1.0384	0.1086	0.3632	0.7444	0.1025	0.4748	0.1617	1.9668	0.914	2.6228	1.0919	3.3635	0.2168	0.081	0.0576	0.0681	0.0482	0.0518	0.1275	0.107	0.0806	0.1334	0.0742	0.0366	0.7663	0.1137	0.3746	0.6801	0.1069	0.3905	0.1324	1.5825	0.5473	2.183	0.6902	2.905	0.036	0.0334	0.0165	0.0154	0.018	0.019	0.0169
TAG	TAG46:3-FA12:0	µM	0.0228	0.0131	0.012	0.0148	0.014	0.0126	0.0225	0.0172	0.0157	0.0324	0.0175	0.0176	0.1277	0.0208	0.0664	0.1097	0.0201	0.0724	0.0398	0.3204	0.1297	0.3135	0.1012	0.3925	0.0196	0.0131	0.0107	0.0127		0.0142	0.0175	0.0165	0.0113	0.0225	0.0213	0.0172	0.1027	0.0221	0.088	0.0894	0.0205	0.0655	0.0195	0.2567	0.0876	0.241	0.0945	0.3647	0.0145	0.0125			0.0094		0.0119
TAG	TAG46:3-FA14:0	µM	0.0239	0.0092		0.0083			0.0173	0.0101		0.0186	0.0154	0.0133	0.1501	0.0157	0.0382	0.0712		0.084	0.0207	0.2696	0.0914	0.2298	0.141	0.4335	0.0243	0.0094	0.0133	0.008			0.0148	0.0106	0.0094	0.0105		0.0075	0.1262	0.0162	0.0554	0.0566	0.0158	0.0808		0.2298	0.0586	0.2191	0.0995	0.3807	0.0212	0.0238
TAG	TAG46:3-FA14:1	µM	0.0613	0.0544	0.0384	0.0545	0.0511	0.0599	0.0526	0.0496	0.0558	0.0661	0.0426	0.0524	0.1176	0.0553	0.0658	0.0815	0.0422	0.0969	0.0561	0.1647	0.0834	0.1564	0.127	0.3539	0.0568	0.0635	0.0399	0.0455	0.0532	0.0413	0.0484	0.0512	0.0438	0.0466	0.0376	0.067	0.1077	0.0479	0.099	0.082	0.0544	0.0956	0.0436	0.1388	0.0749	0.1438	0.0919	0.303	0.2225	0.2127	0.0313	0.0563	0.042	0.0451	0.0455
TAG	TAG46:3-FA16:0	µM	0.0306	0.0121		0.0097		0.0126	0.0238	0.0127		0.0241	0.0154	0.0161	0.1655	0.0249	0.0513	0.0922	0.0214	0.0669	0.0355	0.3427	0.1067	0.3706	0.0946	0.4524	0.0339	0.0109	0.0121	0.0097	0.0116	0.0101	0.0173	0.0121	0.0145	0.0178		0.0106	0.1316	0.0244	0.0521	0.091	0.0301	0.0478	0.0204	0.2544	0.072	0.3194	0.0682	0.4099	0.0582	0.058
TAG	TAG46:3-FA16:1	µM	0.0382	0.0147	0.0147	0.0132	0.0133	0.0157	0.0234	0.0146		0.0331	0.023	0.0134	0.136	0.0253	0.0944	0.08	0.0176	0.0708	0.0315	0.2541	0.1039	0.2462	0.0824	0.3837	0.0364	0.012		0.0118	0.009	0.0118	0.0208	0.0283	0.0134	0.03	0.0162	0.0098	0.1158	0.0212	0.1067	0.0646	0.0144	0.0597	0.0206	0.1864	0.086	0.2199	0.0692	0.4037	0.1997	0.1901
TAG	TAG46:3-FA18:1	µM	0.0332	0.0149	0.0182	0.0123	0.0122	0.0164	0.0365	0.0201	0.0167	0.023	0.0265	0.0185	0.2943	0.0345	0.0607	0.1739	0.0526	0.1052	0.0976	0.2528	0.2862	0.325	0.3489	0.6054	0.0272	0.0155	0.0117	0.0103	0.0128	0.0144	0.0285	0.0218	0.012	0.0121	0.0147	0.0176	0.1944	0.0366	0.0722	0.1377	0.0489	0.0768	0.0534	0.1866	0.1575	0.3107	0.2453	0.5056	0.1357	0.125		0.0113	0.0073		0.009
TAG	TAG46:3-FA18:2	µM	0.0499	0.0132	0.0141	0.0093		0.0101	0.0379	0.0143	0.02	0.028	0.017	0.0153	0.383	0.0318	0.1316	0.2332	0.0347	0.1602	0.0933	0.5401	0.3726	0.6253	0.454	0.876	0.0416	0.0103	0.0096	0.0106	0.0095	0.0112	0.032	0.0209	0.0107	0.0234	0.0162	0.0096	0.2838	0.0409	0.1546	0.1937	0.0339	0.126	0.051	0.4054	0.2506	0.5514	0.3248	0.7602	0.0138	0.0119
TAG	TAG46:3-FA18:3	µM	0.0306	0.017	0.0183	0.0218	0.0199	0.0203	0.0337	0.0157	0.0177	0.0273	0.0269	0.0216	0.1511	0.0138	0.0408	0.0966	0.0242	0.0757	0.0343	0.3332	0.0905	0.299	0.1599	0.4369	0.0287	0.0146	0.0157	0.0144	0.0097	0.0156	0.0261	0.0177	0.0158	0.0263	0.019	0.0142	0.1184	0.0176	0.0417	0.0856	0.0238	0.0579	0.0227	0.2644	0.0497	0.2505	0.0966	0.4063	0.0239	0.0216	0.0097	0.0145	0.0098	0.0185	0.0092
TAG	TAG46:4-FA18:2	µM	0.0183	0.01		0.0048			0.0244		0.0114	0.0136		0.0088	0.2848	0.0229	0.0265	0.0727	0.026	0.0406	0.0392	0.2099	0.0931	0.1979	0.1692	0.1535	0.0153	0.0075	0.0079	0.0081			0.0179	0.0105		0.0082			0.1387	0.0201	0.0345	0.0516	0.0229	0.0301	0.0221	0.1444	0.0481	0.1709	0.0871	0.1388		0.0077
TAG	TAG47:0-FA14:0	µM	0.0578	0.014	0.0173	0.0092	0.0136	0.014	0.0225	0.0107	0.0166	0.0286	0.012	0.0137	0.1477	0.0215	0.0363	0.0696		0.0821	0.0193	0.2001	0.1879	0.2906	0.2038	1.419	0.0556	0.0127	0.0101	0.012	0.0106	0.0123	0.0142	0.0252	0.0127	0.0218	0.0163	0.0112	0.1329	0.0155	0.0436	0.0551	0.0133	0.0625	0.0191	0.1652	0.1042	0.2756	0.1248	1.381	1.1419	1.1599	0.0054	0.0111			0.0072
TAG	TAG47:0-FA15:0	µM	0.2715	0.087	0.0809	0.0707	0.0778	0.0743	0.1029	0.0681	0.0719	0.1457	0.0795	0.0821	0.321	0.0759	0.1196	0.2072	0.0615	0.2069	0.0691	0.4804	0.5142	0.8042	0.4154	3.0536	0.2252	0.0627	0.0644	0.0705	0.057	0.0719	0.1013	0.1153	0.0807	0.0944	0.0872	0.0412	0.2805	0.0558	0.1384	0.1457	0.0564	0.1514	0.0572	0.4333	0.2815	0.7591	0.2656	2.9383	0.727	0.5565	0.0431	0.0402	0.038	0.0357	0.0434
TAG	TAG47:0-FA16:0	µM	0.39	0.073	0.0527	0.0566	0.0593	0.0646	0.1107	0.0575	0.0441	0.1591	0.0598	0.0575	0.6393	0.0852	0.1854	0.344	0.0459	0.3593	0.097	1.0332	1.0543	1.9487	0.7984	7.3262	0.325	0.048	0.0314	0.0549	0.0496	0.0526	0.1032	0.1161	0.0377	0.1184	0.0615	0.0555	0.554	0.045	0.215	0.2416	0.0392	0.2554	0.0721	0.8465	0.5544	1.6922	0.4932	6.8517	1.3772	1.3557	0.0259	0.022	0.0137	0.0168	0.0138
TAG	TAG47:0-FA17:0	µM	0.124	0.0925	0.0695	0.0495	0.0471	0.0769	0.072	0.0428	0.0598	0.0833	0.0683	0.0669	0.2579	0.1239	0.1213	0.1385	0.0992	0.1829	0.0701	0.2971	0.2459	0.3798	0.2464	1.3526	0.0898	0.0958	0.0368	0.0412	0.0286	0.0753	0.0614	0.0681	0.0579	0.0727	0.0542	0.0519	0.2226	0.1123	0.1519	0.1081	0.1113	0.1434	0.0595	0.2449	0.1451	0.3457	0.1691	1.199	0.721	0.7009	0.0079	0.0089	0.0091	0.0076	0.0075
TAG	TAG47:1-FA14:0	µM	0.0903	0.0223	0.0163	0.0158	0.0121	0.018	0.0382	0.0209	0.0182	0.0409	0.0156	0.0153	0.2905	0.0412	0.1292	0.1654	0.02	0.2271	0.0307	0.3495	0.2741	0.4987	0.298	1.9611	0.0922	0.0142	0.0108	0.0154	0.0166	0.0132	0.0315	0.0397	0.0125	0.0313	0.0156	0.0136	0.2756	0.0247	0.1517	0.1461	0.0192	0.1889	0.0332	0.3075	0.1669	0.4608	0.2402	1.7781	0.5169	0.5356	0.0049		0.0079		0.0071
TAG	TAG47:1-FA15:0	µM	0.1407	0.0289	0.0181	0.0245	0.0225	0.018	0.052	0.0269	0.0153	0.056	0.0286	0.0259	0.2969	0.0533	0.1517	0.1877	0.0229	0.2423	0.0414	0.3745	0.3069	0.5515	0.3237	2.1308	0.1256	0.0226	0.0125	0.0206	0.0177	0.0173	0.0433	0.0582	0.0186	0.0398	0.0286	0.0179	0.2564	0.034	0.1746	0.1344	0.0196	0.1751	0.0245	0.3365	0.1957	0.4966	0.2369	2.029	0.298	0.3346	0.009				0.0072
TAG	TAG47:1-FA16:0	µM	0.1575	0.032	0.0263	0.0289	0.0349	0.031	0.0757	0.0411	0.0186	0.1155	0.0322	0.0289	0.3876	0.053	0.145	0.1431	0.0249	0.188	0.0524	0.5326	0.3226	0.7115	0.2383	2.746	0.1342	0.0191	0.0144	0.026	0.0363	0.0304	0.0634	0.0737	0.0246	0.0897	0.0331	0.0251	0.3078	0.0269	0.1532	0.1097	0.02	0.1441	0.0357	0.459	0.21	0.6342	0.2019	2.6879	0.5932	0.6091	0.0108	0.009	0.0074		0.0084
TAG	TAG47:1-FA16:1	µM	0.1084	0.0527	0.0262	0.0388	0.0235	0.0307	0.0467	0.0403	0.0755	0.1105	0.0633	0.0596	0.1939	0.0643	0.0876	0.1126	0.0611	0.1803	0.1126	0.2844	0.1735	0.3376	0.1055	1.3491	0.0982	0.0309	0.0365	0.0347	0.0613	0.0475	0.0458	0.1267	0.0489	0.0518	0.05	0.0479	0.1863	0.0484	0.1025	0.0514	0.025	0.0938	0.0281	0.2301	0.1324	0.3613	0.1382	1.3185	0.3451	0.3706	0.0083	0.0134	0.009	0.0121	0.0076
TAG	TAG47:1-FA17:0	µM	0.03	0.0224	0.0153	0.0116	0.0136	0.0149	0.0161	0.0117	0.0253	0.0209	0.0152	0.0123	0.0908	0.0428	0.0574	0.0536	0.031	0.0732	0.0255	0.1065	0.0785	0.1262	0.0932	0.5011	0.0246	0.0191		0.0115	0.0111	0.0134	0.0185	0.0159	0.0154	0.0177		0.012	0.0768	0.0392	0.0643	0.0521	0.0251	0.0549	0.0206	0.1016	0.0654	0.1157	0.0742	0.4511	0.2214	0.2123	0.0061
TAG	TAG47:1-FA18:1	µM	0.0871	0.0221	0.0179	0.0206	0.0194	0.0238	0.032	0.035	0.0213	0.0514	0.02	0.0192	0.288	0.0471	0.1536	0.236	0.0308	0.2638	0.0576	0.3331	0.3645	0.5036	0.4009	1.8548	0.0831	0.0202	0.0166	0.0191	0.0198	0.0219	0.033	0.0339	0.0193	0.0353	0.0221	0.0171	0.2418	0.0409	0.1706	0.2043	0.0214	0.2101	0.04	0.2465	0.2463	0.4847	0.3014	1.6934	0.6603	0.6538	0.0132	0.0142	0.0125		0.0134
TAG	TAG47:2-FA14:0	µM	0.0345	0.0113		0.0127	0.0132	0.0089	0.0211	0.013	0.0135	0.0167		0.011	0.1077	0.0158	0.0626	0.0802		0.0873	0.021	0.1523	0.0804	0.2222	0.1235	0.4531	0.0298	0.0097				0.0076	0.0154	0.0165	0.0083	0.0149		0.0083	0.0907	0.0184	0.0633	0.0657		0.0726		0.1254	0.0574	0.1941	0.078	0.4141	0.0503	0.0491
TAG	TAG47:2-FA15:0	µM	0.0452	0.0181		0.0124		0.0135	0.015	0.0151	0.0101	0.0315	0.0137	0.0143	0.1065	0.0296	0.0722	0.0845	0.0182	0.0996	0.0233	0.1504	0.0983	0.2471	0.1289	0.483	0.0317	0.016	0.0095	0.009	0.0124	0.0105	0.0201	0.0198		0.0179	0.0123	0.0142	0.0991	0.0182	0.0863	0.0824	0.0217	0.0718	0.0129	0.1203	0.0761	0.2309	0.0988	0.432	0.0386	0.0376	0.0077	0.0109	0.0063
TAG	TAG47:2-FA16:1	µM	0.0508	0.0255	0.0152	0.0154	0.0189	0.0171	0.0243	0.0211	0.0148	0.0727	0.0195	0.0149	0.0925	0.0467	0.0637	0.0572	0.0258	0.0605	0.0257	0.114	0.069	0.1169	0.0449	0.4131	0.0447	0.0151	0.0104	0.014	0.0196	0.0134	0.0271	0.0644	0.014	0.0475	0.0196	0.0129	0.0939	0.0165	0.0702	0.025	0.0175	0.0411	0.012	0.0955	0.052	0.103	0.0499	0.4253	0.1552	0.1591	0.009	0.0086	0.0084		0.0083
TAG	TAG47:2-FA18:1	µM	0.0358	0.0143	0.0147	0.012	0.0183	0.0203	0.0209	0.013	0.0178	0.0251	0.0152	0.0161	0.108	0.0255	0.0557	0.0811	0.0297	0.0878	0.048	0.1172	0.1248	0.1256	0.1268	0.4229	0.0346	0.0122	0.0098	0.0091	0.0147	0.015	0.0248	0.0151	0.0144	0.0195		0.0159	0.0826	0.0228	0.0753	0.0612	0.0164	0.0636	0.028	0.0896	0.0849	0.1422	0.1195	0.4237	0.1884	0.1763	0.0061	0.0094	0.0071		0.0067
TAG	TAG47:2-FA18:2	µM	0.0404	0.0128		0.009		0.0093	0.0217	0.0149	0.0128	0.0212	0.0103	0.0097	0.1245	0.0271	0.0671	0.1199	0.0217	0.1261	0.0369	0.1865	0.1009	0.3166	0.171	0.4925	0.0365	0.0116	0.0109	0.0075	0.0143	0.013	0.0144	0.0155	0.0112	0.0147	0.0106	0.0062	0.0998	0.0228	0.0857	0.1122	0.0243	0.0891	0.0183	0.1547	0.0701	0.2669	0.119	0.436	0.0176	0.0167	0.0064				0.0076
TAG	TAG48:0-FA14:0	µM	0.5925	0.0745	0.0801	0.1015	0.0863	0.0955	0.2558	0.0956	0.0657	0.2164	0.155	0.1214	1.6628	0.1169	0.3929	0.6288	0.0641	0.7258	0.1759	2.7955	2.5488	3.5975	1.2567	12.7613	0.4967	0.063	0.0545	0.0965	0.0827	0.0872	0.1971	0.1052	0.0616	0.1871	0.1238	0.0992	1.367	0.1033	0.4487	0.5836	0.0599	0.5551	0.1163	2.3986	1.3803	3.2957	0.8706	12.0027	10.588	10.4838	0.0294	0.0381	0.0344	0.0342	0.0298
TAG	TAG48:0-FA16:0	µM	7.7823	0.9822	1.2042	1.9001	1.1121	1.5188	2.9368	1.5239	0.8861	2.9608	2.4171	2.2161	15.4645	0.9507	2.7303	4.1655	0.533	4.3341	1.342	32.9553	18.7274	49.0404	6.8619	93.1797	7.0888	0.8736	0.7251	1.6859	1.1286	1.3232	2.4277	1.4738	0.7362	2.5828	2.0903	1.7053	12.748	0.9038	3.0702	3.6881	0.4641	3.0529	0.8675	27.3925	10.6675	44.4116	4.7531	96.2144	35.228	35.642	0.1382	0.1843	0.1464	0.1639	0.1429
TAG	TAG48:0-FA18:0	µM	0.5002	0.147	0.2084	0.1446	0.1506	0.1877	0.2811	0.1184	0.1441	0.3095	0.2346	0.2104	1.6842	0.3089	0.4915	0.6899	0.1909	0.8337	0.3277	2.523	3.3699	3.2768	1.5732	13.6699	0.4048	0.1353	0.1141	0.1237	0.1285	0.2087	0.2553	0.1298	0.0986	0.2089	0.1964	0.1311	1.3274	0.3031	0.4377	0.623	0.1758	0.6619	0.2531	2.2382	1.7666	2.956	1.0722	12.4974	12.36	12.5028	0.045	0.0526	0.0507	0.0534	0.0472
TAG	TAG48:1-FA12:0	µM	0.0337	0.014	0.018	0.0104	0.0086	0.019	0.0372	0.015	0.0187	0.0325	0.0249	0.0131	0.1941	0.0211	0.0884	0.2504	0.0188	0.1336	0.0453	0.2902	0.8162	0.5042	0.3499	2.05	0.0301	0.0115	0.0075	0.0133	0.0114	0.0153	0.0291	0.0123	0.0096	0.0207	0.0235	0.0167	0.1254	0.0221	0.1023	0.2345		0.1057	0.0219	0.2452	0.4459	0.4151	0.2383	1.638	0.3385	0.3565
TAG	TAG48:1-FA14:0	µM	4.0707	0.3908	0.3479	0.4896	0.4008	0.3948	1.5355	0.6411	0.3785	1.1034	0.6995	0.5958	10.9745	0.8678	3.7925	4.481	0.4015	4.798	1.0531	17.5541	9.2695	22.7603	5.6661	50.0564	3.5883	0.3364	0.2101	0.4621	0.4075	0.3641	1.1962	0.6397	0.3399	0.9037	0.5902	0.4282	9.6369	0.8678	4.3019	4.1121	0.3797	3.7425	0.7284	14.5446	6.0064	20.785	4.5672	48.7073	20.4454	21.5657	0.0195	0.0392	0.036	0.0342	0.0348
TAG	TAG48:1-FA14:1	µM	0.056	0.0123	0.0098	0.0181	0.0123	0.0135	0.0339	0.0159	0.0148	0.0354	0.019	0.0178	0.2061	0.0185	0.0624	0.0736		0.1172	0.0264	0.383	0.2942	0.423	0.1687	1.6199	0.0552	0.0136	0.0074	0.0116	0.012	0.0112	0.0233	0.0152	0.0093	0.0276	0.0267	0.0144	0.1761	0.0141	0.0795	0.0625	0.0133	0.0969	0.0196	0.3278	0.1748	0.3497	0.1319	1.4859	1.5931	1.6421
TAG	TAG48:1-FA16:0	µM	8.9813	1.0793	1.1926	1.9391	1.2295	1.4506	3.6521	2.0649	1.0165	3.1505	2.2605	1.9522	21.2472	1.4779	6.6824	6.4285	0.708	7.2912	1.7592	38.1987	15.2652	48.1387	7.7254	101.571	7.7931	1.0155	0.6716	1.715	1.1665	1.3078	2.9799	2.0719	0.8782	2.6961	2.0818	1.5131	18.7668	1.4753	7.8078	5.8674	0.6878	5.8399	1.1652	31.5057	10.1435	41.6267	6.6063	99.5569	28.4922	28.3667	0.0266	0.0606	0.05	0.052	0.0643
TAG	TAG48:1-FA16:1	µM	2.2836	0.4018	0.4858	0.8649	0.453	0.5866	1.1617	0.7886	0.4239	1.1925	0.9157	0.8277	4.4561	0.3559	1.4922	0.9288	0.2095	0.9978	0.351	9.6632	2.6048	11.0549	0.9772	23.5522	2.0912	0.3908	0.2838	0.7269	0.4234	0.4878	1.002	0.8371	0.3625	1.017	0.8091	0.6254	3.9748	0.3192	1.6893	0.7689	0.2109	0.7798	0.2564	8.0151	1.8588	9.5119	0.7771	23.7804	10.0187	10.005	0.0307	0.0473	0.0417	0.0567	0.0388
TAG	TAG48:1-FA18:0	µM	0.1575	0.0609	0.1231	0.0683	0.064	0.0839	0.1177	0.0551	0.0649	0.121	0.099	0.0848	0.7095	0.1863	0.2393	0.4869	0.14	0.449	0.2129	1.0979	1.5837	1.2656	0.7285	5.2	0.1268	0.0567	0.0577	0.058	0.0453	0.0849	0.0919	0.0474	0.0426	0.0932	0.0911	0.0555	0.5318	0.1675	0.2792	0.4054	0.1262	0.3578	0.1465	0.8514	0.8061	1.087	0.5819	4.6266	3.1261	3.1749	0.0087	0.0108	0.0085		0.0089
TAG	TAG48:1-FA18:1	µM	4.3337	0.457	0.416	0.5613	0.4993	0.5118	1.956	0.7771	0.4494	1.3403	0.8287	0.7375	13.9759	1.1296	5.0287	5.9274	0.5466	6.1144	1.3698	21.0825	11.6696	26.8263	7.2868	59.2665	4.0378	0.437	0.2577	0.4991	0.5185	0.4294	1.5416	0.7928	0.3651	1.1469	0.7199	0.5577	12.2024	1.1549	5.7446	5.4437	0.5096	5.0198	0.9248	17.7736	7.7674	24.0447	6.2665	54.5046	24.4746	25.2778	0.0203	0.0554	0.0447	0.0533	0.0467
TAG	TAG48:2-FA12:0	µM	0.1277	0.0172	0.0226	0.0219	0.0196	0.0256	0.1051	0.0395	0.0228	0.0735	0.0461	0.0381	0.7418	0.107	0.4973	0.9839	0.0429	0.512	0.2144	1.1949	1.4337	1.6564	1.0843	2.8483	0.1158	0.0214	0.0201	0.0194	0.0238	0.0251	0.0772	0.0315	0.017	0.0652	0.0409	0.0272	0.6002	0.0975	0.5614	0.8928	0.0441	0.4124	0.1515	1.0089	0.9269	1.4413	0.9465	2.5157	0.1473	0.1457
TAG	TAG48:2-FA14:0	µM	1.7927	0.2613	0.2311	0.2923	0.2481	0.2207	0.8899	0.5092	0.2534	0.6482	0.3924	0.3102	6.4097	0.6846	2.6972	2.702	0.4487	2.6913	0.7071	11.2267	3.8355	14.9653	2.6498	17.0126	1.6086	0.2282	0.1078	0.2473	0.2244	0.1889	0.7325	0.5009	0.2023	0.5847	0.319	0.2315	5.4098	0.691	3.1165	2.5853	0.4554	2.2404	0.4674	9.3097	2.6686	13.2549	2.1605	16.7048	2.0336	1.9976	0.0068	0.0094	0.0096	0.013	0.0087
TAG	TAG48:2-FA14:1	µM	0.4033	0.0543	0.0399	0.0577	0.0326	0.0434	0.1667	0.0777	0.0549	0.1221	0.0744	0.0566	1.3376	0.1451	0.5731	0.4615	0.0704	0.7327	0.1619	2.1232	1.2253	2.247	0.8363	6.3126	0.3482	0.0522	0.0217	0.062	0.0409	0.0473	0.1217	0.0706	0.0399	0.1088	0.0686	0.0546	1.1375	0.1314	0.6316	0.4152	0.0573	0.5908	0.1201	1.8017	0.8954	2.0935	0.7323	6.0477	4.1622	4.0488		0.013	0.0086	0.0149	0.0105
TAG	TAG48:2-FA16:0	µM	2.4947	0.3644	0.3261	0.5326	0.357	0.374	1.1743	0.7674	0.3562	1.0219	0.5829	0.4785	8.0984	0.8373	3.0762	3.0096	0.5293	3.3016	0.7964	15.8586	4.9911	19.1714	3.3755	26.5505	2.1447	0.3574	0.1799	0.4731	0.352	0.3214	0.9079	0.7791	0.2885	0.8331	0.5085	0.3494	6.7726	0.832	3.5046	2.8322	0.516	2.6554	0.5282	12.3996	3.5573	17.5556	2.7179	24.5644	2.3	2.4094	0.0159	0.0239	0.0204	0.0179	0.0196
TAG	TAG48:2-FA16:1	µM	1.8966	0.3916	0.3723	0.754	0.3813	0.4749	0.9928	0.9618	0.4339	1.0796	0.7561	0.5558	4.3669	0.4128	2.7124	1.0975	0.2437	1.5296	0.4528	7.658	2.815	6.8679	1.2634	18.2788	1.6236	0.3671	0.2234	0.6533	0.4087	0.4139	0.8931	0.9962	0.3414	0.8697	0.6086	0.4452	3.6595	0.3426	3.03	0.9871	0.2553	1.1846	0.319	6.2374	2.1278	6.2343	1.142	16.9575	5.3131	5.2802	0.0119	0.0168	0.0142	0.0206	0.0186
TAG	TAG48:2-FA18:0	µM	0.0287	0.0128	0.0215	0.0157	0.0137	0.0147	0.0326	0.0107	0.0165	0.0224	0.0194	0.0152	0.1747	0.0248	0.0549	0.1232	0.0217	0.0808	0.0392	0.238	0.2683	0.3185	0.1741	0.7178	0.0249	0.013	0.0121	0.0116		0.0165	0.0287	0.0149	0.0138	0.0186	0.0156	0.0128	0.1024	0.028	0.067	0.1254	0.023	0.0608	0.0332	0.1654	0.1641	0.3013	0.1226	0.5965	0.192	0.182					0.0073
TAG	TAG48:2-FA18:1	µM	1.1975	0.2195	0.1844	0.2964	0.2058	0.2269	0.7424	0.4076	0.2408	0.5961	0.3638	0.2746	5.1366	0.5641	3.167	2.9556	0.2548	2.8464	0.8644	7.7335	5.4345	7.7184	4.0346	18.4847	1.1312	0.2027	0.1067	0.2575	0.1952	0.2023	0.6198	0.4378	0.2	0.4725	0.3478	0.2317	4.2852	0.5476	3.5269	2.9807	0.2485	2.2834	0.5818	5.8191	3.7349	7.1874	3.6331	17.0293	5.2902	5.2181	0.0108	0.0144	0.0135	0.016	0.0136
TAG	TAG48:2-FA18:2	µM	1.4435	0.1855	0.1548	0.1764	0.1797	0.1484	0.7082	0.3365	0.1775	0.6074	0.2657	0.2227	6.0186	0.7483	1.9747	2.9322	0.4745	2.5451	0.6427	11.9004	3.5294	15.8443	2.5497	13.9	1.2542	0.1708	0.0999	0.1527	0.2023	0.1478	0.5617	0.3783	0.1506	0.4976	0.2437	0.1686	4.6757	0.7031	2.3116	2.7528	0.4847	2.0113	0.3909	9.1887	2.4075	13.9131	1.9641	12.7265	0.0813	0.0793	0.0058	0.0068	0.0071		0.0083
TAG	TAG48:3-FA12:0	µM	0.0917	0.0249	0.0273	0.0169	0.0167	0.016	0.0798	0.031	0.0188	0.0611	0.0375	0.0249	0.7191	0.1419	0.4542	0.8796	0.0884	0.4493	0.247	1.1824	0.8673	1.7457	0.8172	1.2253	0.0805	0.021	0.0177	0.0189	0.0132	0.0189	0.0643	0.0359	0.0198	0.0599	0.0315	0.0202	0.5293	0.1398	0.5102	0.869	0.0805	0.3394	0.1686	0.9186	0.5966	1.4555	0.6853	1.1083		0.0081	0.0075
TAG	TAG48:3-FA14:0	µM	0.3345	0.0683	0.049	0.0716	0.0524	0.0525	0.2026	0.1343	0.0675	0.1745	0.089	0.0642	1.3273	0.1795	0.7223	0.6386	0.1521	0.6583	0.1971	2.9215	0.7541	2.9582	0.5282	2.9027	0.2753	0.0568	0.0356	0.0661	0.0557	0.0471	0.1682	0.1348	0.0633	0.1444	0.0738	0.0504	1.1444	0.1683	0.862	0.5896	0.149	0.5313	0.1275	2.3657	0.5326	2.5568	0.4497	2.8035	0.0366	0.0446					0.0078
TAG	TAG48:3-FA14:1	µM	0.2094	0.0344	0.0306	0.0358	0.0245	0.026	0.0863	0.0508	0.0367	0.0804	0.0456	0.0296	0.6862	0.126	0.3732	0.2846	0.0841	0.3972	0.1247	1.2999	0.5431	1.4535	0.3745	1.9286	0.1512	0.0317	0.0218	0.0336	0.0248	0.0276	0.0593	0.0486	0.0297	0.0667	0.0413	0.0262	0.5598	0.1078	0.3811	0.2731	0.0785	0.3257	0.0748	1.081	0.3948	1.2976	0.3564	1.896	0.6449	0.6363		0.0099
TAG	TAG48:3-FA16:0	µM	0.2895	0.0505	0.037	0.0494	0.0405	0.0358	0.148	0.0711	0.0452	0.1417	0.0609	0.0427	1.2617	0.1435	0.427	0.5229	0.0981	0.6682	0.1555	2.9171	0.7162	3.1492	0.5763	3.517	0.2489	0.0431	0.0229	0.0425	0.0332	0.0355	0.1115	0.0729	0.0381	0.1152	0.0457	0.0422	1.0459	0.1261	0.5071	0.5121	0.0959	0.4926	0.1078	2.3463	0.5296	2.7445	0.5295	3.2578	0.0777	0.0764			0.007	0.0104
TAG	TAG48:3-FA16:1	µM	0.4183	0.1173	0.0888	0.1877	0.0971	0.1049	0.2507	0.2412	0.1448	0.2781	0.1767	0.1336	1.2095	0.2155	0.9777	0.5428	0.1798	0.7205	0.243	2.2775	0.8125	2.2371	0.4968	3.1945	0.3504	0.0954	0.0642	0.1654	0.1144	0.0908	0.2038	0.2948	0.122	0.2392	0.1701	0.1082	1.0487	0.1865	1.0561	0.4735	0.1649	0.488	0.152	1.8559	0.6547	2.0376	0.4569	3.1086	0.6867	0.6448	0.0177	0.0491	0.0384	0.0487	0.0528
TAG	TAG48:3-FA18:1	µM	0.1614	0.0379	0.0345	0.0418	0.0342	0.038	0.1395	0.0627	0.0491	0.0928	0.0509	0.0424	0.9599	0.1691	0.6161	1.049	0.1129	0.6264	0.2903	1.4708	1.1459	2.1269	1.0011	2.0702	0.1285	0.0407	0.019	0.0348	0.0251	0.0275	0.1147	0.0707	0.0339	0.0842	0.0605	0.0264	0.7785	0.1861	0.7287	0.964	0.1226	0.4605	0.2032	1.2213	0.84	1.8001	0.8427	1.97	0.5329	0.5162	0.0045	0.0071			0.0069
TAG	TAG48:3-FA18:2	µM	0.4461	0.1006	0.0695	0.0972	0.07	0.0823	0.3205	0.1919	0.1003	0.2767	0.1312	0.1008	2.0756	0.338	1.3695	1.6694	0.2457	1.3128	0.475	4.2952	1.9266	4.9839	1.4847	4.613	0.3835	0.0932	0.0495	0.0848	0.0747	0.0717	0.2445	0.1921	0.0852	0.207	0.1097	0.0705	1.7128	0.3314	1.6055	1.5283	0.2558	1.012	0.3101	3.4965	1.3816	4.3114	1.246	4.2929	0.0323	0.028
TAG	TAG48:3-FA18:3	µM	0.1297	0.0192	0.0228	0.0241	0.0193	0.0254	0.0835	0.0372	0.0221	0.0825	0.0318	0.0264	0.8254	0.0504	0.1589	0.3393	0.0477	0.3528	0.0833	2.129	0.3571	1.8982	0.3347	1.894	0.1215	0.0181	0.0144	0.0185	0.02	0.0184	0.0658	0.0402	0.0198	0.0669	0.0319	0.0208	0.726	0.0473	0.202	0.3233	0.0339	0.2735	0.044	1.6581	0.2509	1.6494	0.2772	1.7622	0.0252	0.0343		0.01			0.0078
TAG	TAG48:4-FA12:0	µM	0.0332	0.0151	0.0102	0.012	0.0101	0.0166	0.0337	0.0185	0.017	0.0284	0.018	0.0195	0.3207	0.0647	0.1237	0.3245	0.0479	0.1399	0.0829	0.5654	0.2179	0.6891	0.2307	0.3454	0.0244	0.0152	0.0106	0.016	0.014	0.0143	0.0273	0.0196	0.011	0.0261	0.017	0.012	0.2211	0.0542	0.1571	0.2861	0.0463	0.1343	0.0608	0.4508	0.1491	0.5809	0.1971	0.2928		0.0079	0.0064	0.0071	0.0072		0.0087
TAG	TAG48:4-FA14:0	µM	0.0263		0.0102	0.0096		0.0116	0.0253	0.0115	0.0134	0.0284	0.0111	0.0109	0.1409	0.0156	0.0493	0.059	0.0186	0.078	0.028	0.3945	0.0631	0.2914	0.0501	0.3149	0.0282	0.0096	0.0082	0.009	0.007		0.0213	0.0126	0.0103	0.0224	0.0154	0.0094	0.1102	0.0176	0.0749	0.0549	0.0225	0.0668	0.0193	0.2849	0.0495	0.2491	0.0449	0.2846	0.0142	0.0167
TAG	TAG48:4-FA14:1	µM	0.0328	0.0115		0.0153		0.0092	0.0209	0.0165	0.0173	0.0173	0.0154	0.0135	0.1176	0.0301	0.0652	0.0555	0.0225	0.0808	0.0363	0.2588	0.0853	0.2258	0.0605	0.3066	0.0299	0.0136		0.0112	0.0131	0.0127	0.0174	0.0163	0.0141	0.0175	0.0136	0.0117	0.0963	0.0287	0.0893	0.0431	0.025	0.0592	0.0314	0.2067	0.074	0.1942	0.0487	0.2605	0.0178	0.0152	0.0058		0.0079	0.0152	0.01
TAG	TAG48:4-FA16:0	µM	0.0313	0.0118		0.0076	0.0101	0.0108	0.0231	0.016	0.0148	0.0225	0.0156	0.0125	0.1528	0.0202	0.0434	0.0476	0.0223	0.0676	0.0268	0.3707	0.0713	0.3431	0.0676	0.3759	0.0263	0.0105	0.0103	0.0134	0.0133	0.01	0.0214	0.0151	0.0116	0.0213		0.0154	0.1218	0.0241	0.0492	0.0499	0.0174	0.0626	0.0161	0.3082	0.0665	0.2775	0.0556	0.3274	0.0293	0.0244		0.008			0.0067
TAG	TAG48:4-FA16:1	µM	0.0465	0.0191	0.0169	0.0158	0.0101	0.0147	0.0309	0.0231	0.0253	0.031	0.0211	0.0162	0.1767	0.0327	0.0887	0.0749	0.0325	0.1134	0.0431	0.3989	0.0966	0.3351	0.077	0.3883	0.0432	0.0151	0.0149	0.0146	0.0147	0.0111	0.0269	0.0306	0.0187	0.0299	0.0257	0.0133	0.1346	0.03	0.1198	0.0704	0.0298	0.0873	0.0231	0.3183	0.0863	0.2869	0.0745	0.3884	0.0278	0.03	0.005	0.0113	0.0082	0.0151	0.0111
TAG	TAG48:4-FA18:1	µM	0.0262	0.01	0.0132	0.0141	0.0091	0.0105	0.0239	0.0157		0.0186	0.0154	0.0149	0.1388	0.0309	0.0613	0.149	0.0287	0.0698	0.0427	0.2425	0.1205	0.2511	0.1159	0.2319	0.0224	0.0091		0.0152	0.0195	0.0116	0.0224	0.0124	0.0132	0.0135	0.0154	0.014	0.1114	0.0287	0.078	0.1218	0.0296	0.0662	0.0283	0.1846	0.0817	0.2186	0.0924	0.2321	0.0745	0.076	0.0069
TAG	TAG48:4-FA18:2	µM	0.0584	0.0189	0.0191	0.0209	0.0118	0.0174	0.0687	0.0294	0.0241	0.0505	0.0228	0.0209	0.5903	0.1242	0.2461	0.4891	0.1144	0.2356	0.1434	0.989	0.3804	1.2712	0.3755	0.5271	0.0435	0.0205	0.01	0.0138	0.0146	0.011	0.0474	0.03	0.0163	0.031	0.022	0.0159	0.3819	0.1156	0.2987	0.4664	0.104	0.2119	0.1027	0.7257	0.2642	1.0755	0.3063	0.4932		0.0084
TAG	TAG48:4-FA18:3	µM	0.0538	0.0099	0.0166	0.0159	0.0094		0.0373	0.02	0.0146	0.0472	0.02	0.0189	0.3198	0.0354	0.1194	0.1894	0.0292	0.1798	0.0495	0.7623	0.1987	0.6208	0.1898	0.6434	0.0439	0.0135	0.0094	0.0129	0.0124	0.0112	0.0286	0.0211	0.0108	0.0331		0.0126	0.2403	0.036	0.1428	0.1665	0.0327	0.1462	0.0351	0.6349	0.1498	0.5623	0.1684	0.6516	0.0136	0.0146
TAG	TAG48:4-FA20:4	µM	0.0343	0.0172	0.0161	0.0145	0.0208	0.0201	0.0325	0.0208	0.0154	0.0647	0.0272	0.032	0.0839	0.0229	0.0243	0.0311	0.0173	0.0426	0.0151	0.1906	0.0813	0.2145	0.0719	0.3154	0.0299	0.02	0.0135	0.0156	0.0156	0.0238	0.0283	0.0257	0.0139	0.0557	0.0257	0.0206	0.0838	0.02	0.0354	0.032	0.0187	0.0409	0.0237	0.1373	0.079	0.2137	0.0589	0.3041	0.0078	0.0085	0.0084	0.0112	0.0107	0.0199	0.0146
TAG	TAG48:5-FA18:2	µM		0.0094				0.009	0.0154	0.0101		0.011	0.0103	0.0115	0.1303	0.0223	0.0281	0.059	0.0294	0.0342	0.0307	0.171	0.0386	0.165	0.0439	0.0618	0.0147	0.0086				0.0064		0.0075		0.0088		0.0084	0.0734	0.0217	0.0355	0.0516	0.027	0.0344	0.0169	0.1215	0.0299	0.143	0.0372	0.0586		0.0066			0.0062		0.0077
TAG	TAG48:5-FA18:3	µM	0.0123	0.0094	0.0109	0.0073			0.0173	0.0105	0.0112	0.0158		0.0075	0.1073	0.014	0.032	0.0797	0.0237	0.0434	0.0259	0.1982	0.0563	0.1671	0.059	0.0923	0.0154	0.0097	0.0068				0.0116	0.0093		0.0154			0.0726	0.0154	0.0421	0.0573	0.0209	0.0319	0.0205	0.1582	0.0332	0.1526	0.0551	0.0802
TAG	TAG49:0-FA15:0	µM	0.0943	0.0235	0.022	0.0241	0.0195	0.0289	0.0421	0.0191	0.0221	0.046	0.027	0.0269	0.1992	0.0299	0.0942	0.1555	0.0306	0.1602	0.0409	0.2715	0.419	0.5068	0.2259	2.0523	0.09	0.0201	0.0132	0.0232	0.0226	0.0221	0.0289	0.031	0.0204	0.0379	0.0281	0.0261	0.1586	0.0361	0.1032	0.1347	0.0201	0.1021	0.0349	0.2133	0.2372	0.4809	0.1692	1.852	0.6248	0.5841	0.0153	0.016	0.0154	0.0111	0.0122
TAG	TAG49:0-FA16:0	µM	0.4026	0.0734	0.0698	0.0818	0.0686	0.0832	0.1589	0.0849	0.0454	0.2032	0.0935	0.0868	0.8074	0.0947	0.2478	0.3509	0.047	0.4385	0.1181	1.3395	1.2084	2.3127	0.7183	7.4058	0.3511	0.0585	0.0392	0.0758	0.0814	0.08	0.1321	0.1078	0.0506	0.172	0.0972	0.0706	0.7081	0.0737	0.2673	0.3402	0.0489	0.3219	0.0778	1.1481	0.6985	2.1076	0.5104	7.0903	4.6128	4.7503	0.0189	0.0228	0.0176	0.0141	0.0203
TAG	TAG49:0-FA17:0	µM	0.2233	0.0707	0.0671	0.0731	0.0676	0.1089	0.1075	0.0925	0.0713	0.1357	0.1026	0.1008	0.3599	0.0716	0.119	0.1771	0.0516	0.1738	0.0574	0.6368	0.4194	0.9939	0.3014	2.8296	0.2015	0.0661	0.0499	0.054	0.0541	0.0734	0.09	0.0849	0.0807	0.1003	0.0926	0.0625	0.3258	0.0642	0.1285	0.1444	0.0624	0.1543	0.0512	0.5182	0.2454	0.9103	0.2415	2.7054	1.8112	1.8622	0.0234	0.0304	0.0236	0.0318	0.0246
TAG	TAG49:0-FA18:0	µM	0.0791	0.0197	0.0275	0.0249	0.0259	0.0267	0.0368	0.0223	0.0238	0.0453	0.0318	0.035	0.1734	0.0327	0.0726	0.1274	0.0272	0.1492	0.0337	0.2186	0.4673	0.4379	0.2439	2.3891	0.07	0.0249	0.013	0.02	0.0282	0.0259	0.0345	0.0279	0.018	0.0366	0.0261	0.0222	0.14	0.0278	0.0733	0.0998	0.021	0.1112	0.0361	0.2097	0.2454	0.3949	0.1713	2.1606	1.1008	1.0803	0.0131	0.0148	0.0121	0.0187	0.0138
TAG	TAG49:1-FA14:0	µM	0.0806	0.0137	0.0114	0.0143	0.017	0.013	0.0376	0.0192	0.0214	0.0344	0.0218	0.016	0.2457	0.0226	0.1057	0.1347	0.0223	0.1681	0.0324	0.3035	0.225	0.4222	0.2431	1.4421	0.0781	0.018		0.0127	0.0157	0.0136	0.0282	0.0269	0.0127	0.0253	0.0149	0.0169	0.2506	0.0221	0.1144	0.1091	0.0169	0.1339	0.0198	0.245	0.1562	0.363	0.1928	1.3385	1.1527	1.126	0.0062	0.0117	0.0083		0.0083
TAG	TAG49:1-FA15:0	µM	0.617	0.0686	0.0654	0.0797	0.0613	0.0762	0.2176	0.0974	0.0684	0.1763	0.1043	0.0878	1.2862	0.1893	0.7509	0.8868	0.1059	0.9978	0.2285	1.6113	1.5921	3.1085	1.0152	7.2433	0.5209	0.066	0.0387	0.0704	0.0745	0.0786	0.1897	0.1075	0.0534	0.135	0.0844	0.0741	1.1244	0.2099	0.8639	0.8477	0.1086	0.744	0.1509	1.3201	1.0879	2.7396	0.8337	6.7868	1.1812	1.1243	0.0062	0.0108	0.0088		0.01
TAG	TAG49:1-FA16:0	µM	0.9901	0.1482	0.1326	0.138	0.1581	0.1854	0.4018	0.2172	0.127	0.4325	0.1957	0.1529	2.2221	0.3245	1.1519	1.2604	0.1553	1.5004	0.3358	3.123	2.3173	5.3289	1.5142	13.1477	0.8941	0.1262	0.0735	0.1351	0.1646	0.1638	0.3559	0.257	0.0925	0.3436	0.167	0.1351	1.9233	0.2767	1.3203	1.1377	0.149	1.0872	0.2274	2.7157	1.5814	4.7074	1.1971	12.8522	2.4221	2.4433	0.0101	0.0137	0.0113	0.0153	0.0112
TAG	TAG49:1-FA16:1	µM	0.099	0.0335	0.0221	0.0389	0.0315	0.0338	0.0546	0.0365	0.0345	0.0964	0.0479	0.0306	0.1984	0.0418	0.0978	0.0913	0.0314	0.1139	0.0414	0.3321	0.1528	0.4541	0.1014	1.3464	0.0833	0.0224	0.0189	0.0214	0.0384	0.0287	0.0519	0.072	0.0238	0.0717	0.0461	0.0264	0.1841	0.0285	0.1127	0.0621	0.0241	0.0743	0.0204	0.3051	0.1276	0.4216	0.1017	1.2943	1.1713	1.1428	0.0071	0.0099	0.0062		0.0069
TAG	TAG49:1-FA17:0	µM	0.1633	0.0326	0.0271	0.0317	0.0299	0.0381	0.0663	0.0401	0.0198	0.0813	0.0405	0.0299	0.4283	0.0537	0.1694	0.1599	0.0253	0.2428	0.044	0.567	0.3192	0.7859	0.2745	2.215	0.1426	0.0243	0.017	0.0223	0.0383	0.0323	0.0591	0.0482	0.02	0.0639	0.0327	0.0274	0.3658	0.0354	0.1854	0.1496	0.0234	0.1846	0.034	0.4364	0.1905	0.694	0.2327	2.1873	1.2596	1.2101	0.0076			0.0122
TAG	TAG49:1-FA18:1	µM	0.6548	0.0964	0.0712	0.0842	0.0719	0.103	0.2547	0.1234	0.0773	0.2121	0.1155	0.1045	1.631	0.2738	1.0737	1.2053	0.1324	1.4604	0.3037	2.0212	1.9809	3.837	1.516	9.1827	0.5827	0.0767	0.042	0.0729	0.0734	0.0897	0.2229	0.1285	0.074	0.1669	0.1117	0.0756	1.4371	0.2402	1.1995	1.2049	0.1296	1.1279	0.2083	1.6619	1.3462	3.4325	1.2452	9.0903	2.0598	2.0231	0.0076	0.0114	0.0087	0.0173	0.0147
TAG	TAG49:2-FA14:0	µM	0.0736	0.0146	0.0123	0.0108	0.0151	0.0175	0.0376	0.0254	0.0165	0.0359	0.0168	0.0147	0.2834	0.0367	0.1577	0.1366	0.0243	0.1896	0.0359	0.3202	0.2032	0.4229	0.1972	0.8839	0.0643	0.0149		0.0125	0.012	0.0111	0.0322	0.0198	0.0146	0.0257	0.0154	0.0145	0.2618	0.0321	0.1744	0.1235	0.0209	0.1352	0.0262	0.25	0.1546	0.3681	0.1694	0.8447	0.1391	0.1342
TAG	TAG49:2-FA15:0	µM	0.3518	0.0597	0.0533	0.0515	0.0444	0.0508	0.1453	0.0746	0.0562	0.1067	0.0638	0.051	0.8393	0.1952	0.6387	0.6373	0.1311	0.5914	0.1705	1.2044	0.7716	2.2817	0.5499	2.6861	0.2735	0.0472	0.0235	0.0413	0.0437	0.0431	0.1213	0.0913	0.0345	0.091	0.0634	0.0348	0.6911	0.1798	0.7329	0.6402	0.1173	0.4659	0.1148	1.005	0.5523	2.0259	0.4581	2.6256	0.1394	0.1289	0.0058		0.005
TAG	TAG49:2-FA16:0	µM	0.3661	0.056	0.051	0.0572	0.0544	0.0641	0.1817	0.0994	0.0584	0.1788	0.0704	0.0563	0.962	0.1732	0.54	0.6343	0.1276	0.6274	0.1628	1.481	0.7638	2.643	0.5613	3.4944	0.3121	0.0571	0.0292	0.0564	0.0611	0.0588	0.1388	0.1163	0.0424	0.1327	0.0536	0.0514	0.8036	0.1646	0.5976	0.6339	0.1247	0.5002	0.1197	1.218	0.5682	2.2969	0.4404	3.4661	0.222	0.2036	0.0065	0.0051	0.0077		0.007
TAG	TAG49:2-FA16:1	µM	0.2333	0.0609	0.0399	0.0582	0.0495	0.0605	0.1197	0.0955	0.0496	0.1916	0.0613	0.0567	0.5055	0.1044	0.4619	0.2578	0.0615	0.3391	0.1104	0.6742	0.4386	0.8928	0.2709	2.1718	0.1956	0.0555	0.0291	0.0571	0.0595	0.0518	0.1037	0.139	0.0468	0.1425	0.0542	0.0458	0.4834	0.0831	0.5147	0.2115	0.0475	0.2409	0.058	0.5524	0.3487	0.7429	0.2732	2.1365	0.5311	0.4795	0.0097	0.0072	0.0074
TAG	TAG49:2-FA17:0	µM	0.0545	0.0234	0.0197	0.0201	0.0234	0.0252	0.0334	0.026	0.0217	0.0431	0.0233	0.0268	0.1575	0.0385	0.0714	0.0846	0.0246	0.1284	0.0328	0.2336	0.1054	0.3041	0.1293	0.5574	0.0521	0.024	0.0137	0.0183	0.0193	0.017	0.0306	0.0264	0.0183	0.0286	0.0255	0.022	0.1417	0.0331	0.0853	0.0839	0.032	0.0996	0.0251	0.1871	0.0826	0.275	0.0931	0.515	0.1125	0.1208	0.0107	0.0196	0.0131	0.0217	0.0152
TAG	TAG49:2-FA18:1	µM	0.2172	0.0431	0.0324	0.048	0.0381	0.0425	0.141	0.0785	0.0513	0.1205	0.0601	0.0563	0.706	0.1146	0.6001	0.428	0.073	0.5242	0.1386	0.7349	0.7155	1.0866	0.617	2.532	0.2328	0.0445	0.0195	0.0439	0.0428	0.0453	0.1108	0.0888	0.039	0.0963	0.0494	0.0379	0.6293	0.114	0.6565	0.4253	0.0742	0.4277	0.1197	0.596	0.5001	0.8924	0.5118	2.4686	0.5336	0.5346	0.009	0.0083	0.0058	0.0153
TAG	TAG49:2-FA18:2	µM	0.2665	0.0393	0.0306	0.032	0.0315	0.0405	0.1164	0.0677	0.0381	0.0982	0.0465	0.0405	0.7372	0.1686	0.4552	0.7232	0.1122	0.6559	0.1326	1.2592	0.6336	2.4475	0.544	2.4059	0.2366	0.0433	0.0177	0.032	0.0383	0.0292	0.0991	0.0729	0.0294	0.0801	0.0332	0.0329	0.6056	0.1698	0.5231	0.718	0.1115	0.4947	0.0961	1.0222	0.4829	2.1815	0.4521	2.283	0.0126	0.0093	0.0051
TAG	TAG49:3-FA15:0	µM	0.0684	0.0167		0.0126	0.015	0.0163	0.0295	0.0218	0.0141	0.024	0.0154	0.0137	0.1442	0.0357	0.1327	0.1255	0.0342	0.1472	0.0402	0.2746	0.13	0.4223	0.096	0.4213	0.048	0.0142	0.0092	0.0115	0.0116		0.0291	0.0182	0.0114	0.0202	0.0136	0.011	0.1346	0.0405	0.1746	0.1345	0.0337	0.1258	0.0306	0.2206	0.1158	0.366	0.0761	0.4274		0.0074
TAG	TAG49:3-FA16:0	µM	0.0413	0.011		0.009	0.0096	0.0084	0.0239	0.0184		0.0243	0.0108	0.0099	0.1606	0.0295	0.0581	0.0685	0.024	0.0877	0.0266	0.2232	0.0853	0.2881	0.0646	0.3601	0.0373	0.0112		0.0093	0.0122	0.0069	0.0216	0.0155		0.0222	0.0151	0.0105	0.1046	0.0196	0.0722	0.0765	0.0168	0.0604	0.0178	0.1749	0.0586	0.2775	0.0534	0.3547	0.0271	0.0328
TAG	TAG49:3-FA16:1	µM	0.061	0.0211	0.0146	0.0214	0.0231	0.0204	0.0389	0.0381	0.0182	0.0629	0.022	0.0188	0.1535	0.0427	0.1549	0.1188	0.0607	0.1419	0.0651	0.2263	0.1416	0.3021	0.0856	0.4262	0.0434	0.0175	0.0148	0.0216	0.0215	0.0205	0.0317	0.0416	0.0157	0.0397	0.0209	0.0141	0.1314	0.0416	0.2076	0.0987	0.0346	0.0969	0.0315	0.1805	0.1112	0.3107	0.1093	0.4347	0.0663	0.0557
TAG	TAG49:3-FA18:2	µM	0.0801	0.0219	0.0176	0.0185	0.0173	0.0144	0.0415	0.0355	0.0182	0.0412	0.0202	0.0188	0.2709	0.0675	0.2329	0.2107	0.0511	0.2079	0.0667	0.4032	0.2254	0.6162	0.1872	0.5761	0.0643	0.0226	0.0154	0.0166	0.0183	0.0152	0.0396	0.0402	0.0134	0.0308	0.0175	0.0134	0.2182	0.0713	0.2435	0.2087	0.0605	0.1846	0.0525	0.3066	0.1621	0.513	0.1518	0.5531		0.0062
TAG	TAG49:3-FA18:3	µM	0.025	0.0114	0.0102	0.0132		0.0124	0.0146	0.0124	0.0182	0.0216	0.0185	0.0154	0.1028	0.0139	0.0367	0.0683	0.0162	0.0986	0.0297	0.191	0.061	0.2562	0.0622	0.2861	0.0203	0.0102	0.0113	0.0138	0.0199	0.0151	0.0193	0.0185	0.0156	0.0134	0.0149	0.0132	0.0708	0.0224	0.0425	0.0628	0.019	0.0537	0.0144	0.1466	0.0522	0.2523	0.0666	0.3055			0.0037
TAG	TAG50:0-FA14:0	µM	0.1648	0.1094	0.1116	0.109	0.1177	0.1243	0.1691	0.1238	0.1377	0.1444	0.1357	0.1041	0.2542	0.1058	0.1361	0.1728	0.1103	0.19	0.0972	0.299	0.7724	0.4887	0.309	2.3509	0.1543	0.1034	0.1037	0.1144	0.077	0.079	0.1693	0.1209	0.1353	0.128	0.1347	0.0802	0.2083	0.0822	0.1625	0.1742	0.1077	0.1734	0.1384	0.271	0.4645	0.4395	0.2296	2.0409	5.3856	5.7326	0.0788	0.0927	0.0824	0.1217	0.0877
TAG	TAG50:0-FA16:0	µM	4.8136	0.7324	1.0394	1.3821	0.9897	1.1998	2.4596	1.1342	0.7114	2.3337	1.8981	1.7141	9.8417	1.4512	3.0078	4.3226	0.6881	3.8547	1.4507	20.8044	19.3845	33.3375	4.4971	66.2352	4.4411	0.7249	0.5993	1.1934	1.0083	0.9927	2.1482	1.1168	0.6285	1.9242	1.611	1.392	7.8369	1.3888	3.4254	4.032	0.6379	2.9758	1.0317	17.1447	12.8187	32.238	3.2803	62.298	48.587	48.6962	0.1821	0.1997	0.1692	0.1867	0.1877
TAG	TAG50:0-FA18:0	µM	1.8446	0.3506	0.4478	0.6549	0.5155	0.5654	1.0009	0.4872	0.3719	1.0554	0.8461	0.793	3.8228	0.4788	0.963	1.6728	0.2797	1.6854	0.5782	8.0147	9.5969	12.3888	2.3656	30.7309	1.5497	0.3264	0.2936	0.5399	0.484	0.4605	0.9416	0.4708	0.3098	0.849	0.7314	0.6469	3.0208	0.4736	1.0137	1.5716	0.2729	1.2645	0.4479	6.8698	6.156	11.5801	1.569	29.9641	36.9814	37.3275	0.1505	0.1706	0.1619	0.1794	0.157
TAG	TAG50:1-FA14:0	µM	0.5494	0.0759	0.1023	0.1315	0.1037	0.1197	0.3509	0.1345	0.085	0.227	0.1866	0.1498	1.7546	0.2611	0.8182	1.1712	0.101	1.0711	0.3341	2.3021	3.3574	3.6462	1.3783	10.3372	0.4456	0.0853	0.062	0.1042	0.1007	0.1053	0.274	0.1179	0.0717	0.1933	0.1441	0.1172	1.469	0.2646	0.9226	1.1286	0.0959	0.8231	0.2323	2.0198	1.9941	3.1526	1.2068	9.7543	8.0374	8.1965	0.0062	0.0166	0.0168	0.017	0.0142
TAG	TAG50:1-FA16:0	µM	33.064	4.6728	4.6168	6.9738	5.27	5.5108	15.5019	8.0049	4.4375	11.9912	9.1787	8.2512	70.421	12.5119	28.1481	32.0489	5.6664	24.7942	10.6763	133.565	86.4513	197.183	21.183	267.406	30.2007	4.3542	2.656	6.1835	5.3751	4.7909	13.3756	7.6519	3.4785	9.7059	8.0535	6.3481	58.3944	12.4292	33.3312	33.0748	5.5151	19.2226	6.8926	110.09	58.6606	184.301	18.0838	254.286	89.7509	85.9386	0.0642	0.1832	0.1496	0.1835	0.1582
TAG	TAG50:1-FA16:1	µM	1.1406	0.2639	0.2885	0.491	0.3216	0.3582	0.7605	0.4945	0.2377	0.7394	0.5367	0.4984	2.4314	0.3775	1.4695	0.8749	0.213	0.9412	0.3946	5.1005	2.4165	6.5617	0.7699	13.3407	1.057	0.2446	0.1547	0.4357	0.3154	0.321	0.6549	0.4752	0.2082	0.5974	0.5219	0.3819	2.1276	0.3686	1.6208	0.8399	0.2095	0.715	0.2727	4.2627	1.719	6.2244	0.6862	12.7972	12.4437	12.6106	0.0059	0.028	0.0195	0.0225	0.019
TAG	TAG50:1-FA18:0	µM	1.2055	0.2302	0.2986	0.4828	0.3245	0.3708	0.7909	0.3872	0.243	0.7222	0.5935	0.482	3.0085	0.3855	1.2899	1.4235	0.1837	1.4779	0.5283	5.4646	5.2775	7.5345	1.831	21.3312	1.0932	0.2369	0.1637	0.4329	0.3472	0.3178	0.6532	0.4074	0.1977	0.6196	0.476	0.3852	2.3725	0.3871	1.4369	1.3666	0.1527	1.1643	0.3216	4.5327	3.3097	7.128	1.4056	20.5817	22.709	22.8901	0.0101	0.0504	0.0379	0.0401	0.0418
TAG	TAG50:1-FA18:1	µM	18.9636	2.6504	2.8118	4.0252	3.0622	2.9962	8.9792	4.6159	2.6187	7.0764	5.4154	4.7606	38.7469	7.346	17.5353	20.3301	3.3668	14.9799	6.2068	73.1721	44.7482	107.692	13.5927	147.057	16.1337	2.5394	1.4339	3.5528	3.0741	2.6731	7.7775	4.4144	2.1017	5.6062	4.5809	3.6468	32.1923	7.4216	20.317	19.5018	3.4937	11.7323	4.1693	59.8707	32.0386	101.396	11.7405	146.654	67.238	68.7834	0.0737	0.1668	0.1465	0.1831	0.1595
TAG	TAG50:1-FA20:1	µM	0.0717	0.0089	0.0154	0.0114	0.0095	0.0108	0.022	0.0135	0.0141	0.0188	0.015	0.014	0.1817	0.0202	0.0686	0.0545		0.0606	0.0199	0.1989	0.0918	0.1934	0.081	0.4082	0.0492		0.0096	0.0115	0.0108	0.0091	0.0222	0.0139	0.0093	0.0129	0.0149	0.0142	0.1661	0.0241	0.0668	0.0463		0.047		0.1581	0.0742	0.1977	0.0628	0.3766	0.4873	0.5015
TAG	TAG50:2-FA14:0	µM	2.572	0.3715	0.3334	0.4291	0.4609	0.3568	1.6226	0.6783	0.3809	0.8921	0.6442	0.5065	8.9977	2.0846	6.3386	7.0724	0.8668	5.8106	2.381	10.9642	8.7535	15.5857	6.6952	22.2345	2.2185	0.3579	0.2159	0.3555	0.4609	0.3014	1.3306	0.6866	0.3353	0.7569	0.5587	0.375	7.8697	2.0543	7.2795	7.1064	0.8409	4.473	1.5936	8.9586	6.3524	14.5254	6.2336	20.9251	2.3846	2.4429	0.0121	0.0144	0.0099		0.0134
TAG	TAG50:2-FA14:1	µM	0.0526	0.0169	0.0185	0.0167	0.0116	0.0147	0.0334	0.0142	0.0178	0.0189	0.0223	0.019	0.1734	0.0384	0.0622	0.0881	0.0205	0.1145	0.0407	0.1831	0.3444	0.264	0.1349	0.9108	0.0365	0.0107		0.0137	0.0135	0.0107	0.0312	0.0162	0.0125	0.0204	0.0194	0.0108	0.1395	0.038	0.0706	0.0839	0.0155	0.0899	0.0237	0.1412	0.2443	0.2128	0.0961	0.8309	0.7245	0.7514			0.0063
TAG	TAG50:2-FA16:0	µM	21.0758	4.0813	3.6028	5.2181	4.3291	3.7582	12.1648	8.0446	3.7921	9.2848	6.2447	5.1053	57.0305	11.8351	31.4458	25.938	7.99	18.869	8.9251	110.039	43.4318	174.751	13.6385	141.881	19.157	3.8541	1.9825	4.7042	4.3342	3.3309	10.3201	7.736	3.0463	7.976	5.3619	3.9664	43.6213	11.9363	33.5464	26.2993	7.8721	14.6866	6.1746	94.0361	33.4436	159.06	12.9602	131.176	9.6515	10.0073	0.0296	0.0374	0.031	0.0556	0.039
TAG	TAG50:2-FA16:1	µM	8.6988	1.7639	1.6876	2.9495	2.0098	1.9461	5.1319	3.9513	1.8537	4.2484	3.2353	2.561	19.177	3.5392	15.0216	7.27	2.1386	7.459	3.5759	34.2327	16.7538	43.4008	5.9917	70.4829	7.7684	1.8249	0.8942	2.5628	2.0506	1.7092	4.6349	3.8151	1.4786	3.6765	2.7875	1.8959	16.3746	3.645	17.2484	7.6148	2.0974	6.0644	2.5313	27.4016	13.5445	39.032	5.8938	65.6837	15.0018	15.6095	0.0166	0.0335	0.0269	0.0372	0.0293
TAG	TAG50:2-FA18:0	µM	0.2621	0.0764	0.1082	0.1117	0.0909	0.1003	0.2188	0.1079	0.0855	0.2112	0.1505	0.1315	1.1329	0.1757	0.4631	0.6656	0.1257	0.547	0.1907	1.6217	1.3783	2.5916	0.684	4.117	0.2668	0.0763	0.0473	0.0926	0.0947	0.0889	0.1914	0.1169	0.0629	0.1526	0.1199	0.0845	0.8273	0.1977	0.472	0.6417	0.1134	0.4316	0.153	1.346	0.8209	2.3021	0.5128	3.8958	1.0625	1.0817	0.0059	0.014	0.0111	0.0172	0.0121
TAG	TAG50:2-FA18:1	µM	14.0588	2.6624	2.3384	3.903	3.0588	2.7162	8.6901	5.9326	2.801	6.2849	4.4549	3.6695	37.6005	7.3354	29.2796	21.6137	3.8006	18.4653	8.1169	57.7992	34.7628	71.1263	19.6978	113.295	12.2791	2.7982	1.3231	3.3356	3.1536	2.446	7.8033	5.6813	2.2555	5.4648	3.9217	2.8398	32.8195	7.5287	32.6693	21.4534	3.8621	14.8191	5.497	47.5929	27.0719	62.8518	18.1278	103.922	21.0795	21.5414	0.0314	0.0597	0.0506	0.0652	0.0464
TAG	TAG50:2-FA18:2	µM	7.2385	1.3567	1.2021	1.3625	1.2851	1.0839	4.4019	2.3985	1.2972	3.205	1.9311	1.6388	20.9432	5.3206	8.8619	12.6532	3.892	7.427	3.3773	48.9396	15.1275	74.1285	5.329	43.3328	6.3518	1.292	0.6718	1.2594	1.3545	0.9696	3.667	2.2554	1.0333	2.8417	1.6936	1.219	15.6386	5.1345	10.1295	12.4895	3.9589	5.9875	2.245	39.818	10.6239	67.7705	4.4716	39.9893	0.3123	0.3057	0.0638	0.0585	0.051	0.0761	0.0651
TAG	TAG50:2-FA20:2	µM	0.0626	0.0124		0.0172	0.0119	0.0187	0.0357	0.0154	0.0123	0.0336	0.0202	0.0145	0.1978	0.0245	0.0532	0.0426		0.0559	0.0176	0.2659	0.0843	0.2303	0.0691	0.3304	0.0642	0.0155	0.0104	0.018	0.0129	0.0128	0.0274	0.0167	0.0107	0.0317	0.0233	0.0153	0.1685	0.0185	0.0585	0.0376		0.0437		0.2266	0.0617	0.2086	0.0561	0.3234	0.018	0.0186
TAG	TAG50:3-FA14:0	µM	1.7061	0.2892	0.2262	0.2344	0.2791	0.2012	1.2726	0.5589	0.3064	0.7083	0.3552	0.2774	7.5445	2.6173	5.7903	7.6736	1.5772	5.0305	2.3135	11.8848	5.5784	17.9503	4.2625	9.7156	1.4794	0.2631	0.1574	0.2122	0.2951	0.1834	0.9994	0.5804	0.2494	0.5567	0.2958	0.2069	6.3415	2.4787	6.4678	7.5143	1.6394	4.1596	1.6029	9.7476	4.2207	15.737	3.8741	9.5053	0.0462	0.036	0.0074	0.0088			0.0084
TAG	TAG50:3-FA14:1	µM	0.122	0.0295	0.0201	0.028	0.0268	0.0268	0.0834	0.0371	0.0303	0.0508	0.0336	0.0339	0.5688	0.1922	0.3552	0.3378	0.0906	0.3603	0.1803	0.5768	0.6311	0.8299	0.4056	1.3841	0.1184	0.0251	0.0147	0.0346	0.0212	0.0207	0.0656	0.0388	0.0267	0.0403	0.0352	0.0278	0.4649	0.1731	0.4014	0.3294	0.1024	0.2719	0.1243	0.4613	0.4522	0.717	0.3638	1.3278	0.5419	0.5507
TAG	TAG50:3-FA16:0	µM	4.3645	0.9891	0.8571	1.0475	0.9101	0.7066	2.697	2.1842	0.933	2.1389	1.234	1.0143	11.7436	3.0186	8.7408	6.6857	2.8637	5.216	2.5801	29.6526	8.58	41.5526	2.8406	25.4464	3.8706	0.9984	0.4863	0.9717	0.8864	0.6833	2.3784	2.0849	0.7486	1.8506	1.0908	0.7594	10.1251	2.9732	10.0384	6.5422	2.7994	3.8823	1.7479	25.0886	6.7172	34.9698	2.7004	25.7118	0.1725	0.1674	0.0081	0.0088	0.0068
TAG	TAG50:3-FA16:1	µM	4.2698	1.0277	0.893	1.4805	1.0647	0.8454	2.734	2.5479	1.1641	2.2214	1.4953	1.2182	9.9355	2.8269	10.3047	5.3252	2.4933	4.6052	2.5304	21.3613	8.4496	29.8535	2.8555	23.2943	3.6795	1.1025	0.5064	1.2644	1.026	0.7462	2.635	2.2948	0.9105	1.9302	1.3358	0.8592	8.6642	2.8581	11.2481	5.0771	2.5372	3.6576	1.8131	17.5924	6.7678	24.6413	2.69	22.7494	2.4844	2.5069	0.0098	0.0141	0.009	0.0153	0.0098
TAG	TAG50:3-FA18:0	µM	0.0432	0.0527	0.0715	0.0365	0.0379	0.0751	0.0581	0.0359	0.0565	0.0686	0.0651	0.0611	0.2716	0.1023	0.1275	0.1524	0.0795	0.1618	0.0634	0.3818	0.2338	0.4761	0.1675	0.5764	0.0452	0.0497	0.0281	0.0281	0.0234	0.0692	0.0548	0.0251	0.0355	0.0484	0.05	0.0331	0.1732	0.0941	0.0994	0.1506	0.073	0.1178	0.0419	0.3037	0.1539	0.377	0.1331	0.5159	0.037	0.0353
TAG	TAG50:3-FA18:1	µM	2.4658	0.5329	0.4696	0.6688	0.5284	0.3979	1.8258	1.1359	0.6143	1.1391	0.754	0.5868	9.6111	3.1462	7.7716	8.4999	1.8656	5.9791	2.9036	14.557	7.7949	20.6705	5.3455	16.0742	2.1419	0.5477	0.2567	0.5935	0.5387	0.3696	1.573	1.121	0.4771	0.9613	0.6742	0.4503	7.9812	3.0615	8.9425	8.0947	1.9157	4.9732	2.0014	12.0055	5.949	18.3518	4.9252	15.0264	2.0316	2.1071	0.0152	0.0247	0.0158	0.0246	0.0197
TAG	TAG50:3-FA18:2	µM	4.8025	1.1124	0.895	1.2007	0.9982	0.7838	3.3331	2.4476	1.1196	2.4245	1.3881	1.0741	15.2841	5.0831	12.961	12.0764	4.0735	8.8185	4.2454	32.1232	12.3584	44.2348	6.4533	27.0345	4.3657	1.1926	0.5652	1.06	1.0618	0.7309	3.05	2.3633	0.8805	2.0474	1.1798	0.8706	12.8815	5.1101	14.8129	12.0362	4.1107	7.0277	2.9743	26.1407	9.9519	39.347	5.984	26.3513	0.1143	0.1172	0.0162	0.0183	0.0115	0.023	0.0127
TAG	TAG50:3-FA18:3	µM	0.7966	0.1819	0.2171	0.1752	0.196	0.1647	0.488	0.2341	0.186	0.4863	0.2307	0.1948	2.5669	0.3811	0.7421	1.3062	0.4272	0.9897	0.3264	7.9386	1.3106	7.9619	0.7247	4.9985	0.619	0.1628	0.1276	0.1593	0.1392	0.1265	0.4142	0.2638	0.1748	0.446	0.2456	0.134	1.9788	0.3591	0.8246	1.2414	0.3667	0.7841	0.2776	6.1521	1.0366	6.9821	0.6347	5.0384	0.1528	0.0909	0.041	0.0599	0.0441	0.0583	0.0429
TAG	TAG50:3-FA20:3	µM	0.1086	0.0215	0.029	0.0452	0.0365	0.0478	0.1075	0.0433	0.0261	0.1404	0.0704	0.0576	0.3421	0.0262	0.069	0.0489	0.0146	0.0939	0.0204	0.6343	0.1854	0.5464	0.1161	0.8239	0.0891	0.0278	0.0124	0.0316	0.0299	0.0396	0.0817	0.0471	0.0179	0.1181	0.0505	0.0432	0.2929	0.035	0.0839	0.0471	0.0198	0.0748	0.0141	0.5416	0.1419	0.5428	0.1035	0.7753	0.013	0.0133
TAG	TAG50:4-FA14:0	µM	0.4252	0.0805	0.0811	0.067	0.0796	0.0574	0.3372	0.1833	0.0733	0.2417	0.096	0.0781	2.6184	0.895	1.4142	2.4707	0.9	1.499	0.7229	4.9731	1.277	6.6596	0.9493	2.266	0.3381	0.086	0.0544	0.0567	0.0837	0.0521	0.2708	0.171	0.0735	0.205	0.0961	0.0574	2.0917	0.9218	1.6601	2.429	0.846	1.175	0.5063	4.0206	0.9637	5.8038	0.9053	2.2349	0.0214	0.0211	0.0078	0.0061	0.0064		0.0074
TAG	TAG50:4-FA14:1	µM	0.0801	0.016	0.0222	0.0192	0.0176	0.0133	0.0496	0.0283	0.0255	0.0375	0.024	0.0194	0.395	0.2017	0.2296	0.2575	0.1328	0.2246	0.1331	0.4915	0.3597	0.6877	0.2402	0.5229	0.06	0.0249	0.0113	0.0221	0.014	0.0129	0.043	0.0246	0.0187	0.0274	0.0225	0.0164	0.3149	0.1824	0.2985	0.2667	0.1218	0.1871	0.1041	0.4129	0.2377	0.5591	0.1863	0.4819	0.0125	0.012
TAG	TAG50:4-FA16:0	µM	0.3566	0.0729	0.0748	0.0812	0.076	0.0683	0.201	0.1592	0.0832	0.2704	0.1063	0.081	1.0558	0.2058	0.5697	0.5584	0.2513	0.4947	0.218	3.4792	0.7	3.7712	0.2623	2.4973	0.2942	0.0601	0.0496	0.0729	0.0714	0.0656	0.1934	0.1351	0.0623	0.2223	0.0932	0.0711	0.8869	0.1844	0.6683	0.5597	0.2328	0.4146	0.1722	2.9678	0.5494	3.3736	0.2629	2.4946	0.0559	0.0522		0.0094		0.0122
TAG	TAG50:4-FA16:1	µM	0.5599	0.1646	0.153	0.2232	0.1483	0.1249	0.4168	0.4209	0.1937	0.3896	0.2151	0.1768	1.4575	0.4963	1.8607	0.8695	0.5473	0.9007	0.5512	4.0514	1.3638	4.341	0.4446	3.0296	0.5006	0.1806	0.0851	0.2012	0.1588	0.1224	0.3935	0.4193	0.1658	0.3105	0.2331	0.1303	1.3439	0.4812	2.1267	0.8848	0.5442	0.6996	0.3968	3.3932	1.0177	3.9602	0.4347	3.0451	0.0491	0.0438				0.0122
TAG	TAG50:4-FA18:1	µM	0.1933	0.0398	0.0364	0.0428	0.0289	0.0351	0.1296	0.0735	0.0516	0.0904	0.0579	0.0429	1.0215	0.2347	0.5843	0.8702	0.2145	0.6555	0.3204	1.8591	0.741	2.092	0.5502	1.5535	0.1677	0.0365	0.0268	0.0405	0.0387	0.0282	0.1052	0.0711	0.0403	0.074	0.0567	0.0325	0.7975	0.2462	0.6775	0.8251	0.1986	0.5345	0.2313	1.4603	0.504	1.8753	0.5022	1.5212	0.0597	0.0592	0.0071		0.0079
TAG	TAG50:4-FA18:2	µM	0.7293	0.1896	0.1569	0.1744	0.1589	0.1166	0.6086	0.4394	0.2103	0.3781	0.2053	0.1644	4.1718	1.7812	2.9798	4.1171	1.5911	2.5252	1.2844	7.7773	2.4128	11.023	1.6263	3.3854	0.6125	0.1936	0.0947	0.159	0.1661	0.1171	0.5189	0.4454	0.179	0.342	0.1772	0.1296	3.2828	1.6379	3.2458	4.0531	1.6536	1.8813	0.9204	6.4854	1.8159	9.9862	1.3254	3.3351	0.0191	0.0183	0.0079	0.0147	0.0079	0.0119	0.014
TAG	TAG50:4-FA18:3	µM	0.4289	0.0963	0.0968	0.1176	0.0875	0.0831	0.3105	0.2068	0.0978	0.3188	0.1331	0.1	1.8445	0.3081	0.9261	1.1821	0.3087	1.068	0.4038	4.9683	1.0824	4.767	0.7193	3.3247	0.39	0.0839	0.0588	0.0959	0.087	0.0751	0.2551	0.215	0.0844	0.281	0.1265	0.0692	1.4411	0.2908	1.1148	1.1225	0.2962	0.8256	0.2863	4.0206	0.8075	4.3047	0.6428	3.1892	0.0468	0.0422
TAG	TAG50:4-FA20:3	µM	0.0335	0.0185	0.0138	0.0224	0.0127	0.0238	0.0375	0.0204	0.0167	0.0534	0.0282	0.0264	0.107	0.0216	0.0491	0.0316	0.0132	0.0463		0.203	0.092	0.1663	0.0694	0.2536	0.0255	0.0143		0.0188		0.021	0.0354	0.0176	0.0126	0.0443	0.0309	0.0187	0.0994	0.014	0.0525	0.0268		0.0387	0.0138	0.1705	0.0681	0.1514	0.0757	0.2474		0.007
TAG	TAG50:4-FA20:4	µM	0.2043	0.0577	0.0468	0.0485	0.0646	0.0943	0.1644	0.0904	0.0516	0.3799	0.1127	0.0984	0.6544	0.0497	0.1119	0.1095	0.0364	0.1829	0.0425	1.4245	0.3455	1.4684	0.1862	1.5841	0.1703	0.0581	0.0281	0.0498	0.0711	0.084	0.1523	0.0791	0.0362	0.2903	0.1074	0.0683	0.5734	0.0545	0.1243	0.1117	0.0373	0.1474	0.0353	1.1644	0.2474	1.3155	0.1623	1.5405	0.0113	0.0115		0.0075		0.0108	0.0076
TAG	TAG50:5-FA14:0	µM	0.0562	0.0169	0.0203	0.0103	0.0197	0.0111	0.0512	0.0271	0.0185	0.0388	0.0144	0.0167	0.444	0.0813	0.1617	0.3635	0.0895	0.2435	0.1003	1.0794	0.1584	0.9966	0.1517	0.4177	0.0502	0.018	0.0128	0.0121	0.0107	0.0128	0.0343	0.0221	0.016	0.038		0.0127	0.3638	0.0721	0.1895	0.3505	0.0923	0.1854	0.0687	0.8572	0.1106	0.9116	0.1346	0.376	0.0123	0.0146
TAG	TAG50:5-FA14:1	µM	0.0476	0.0211	0.0224	0.0246	0.0216	0.0202	0.0392	0.0287	0.024	0.0332	0.0213	0.0252	0.2122	0.0859	0.0983	0.1369	0.1025	0.1142	0.0541	0.3116	0.1103	0.3116	0.0948	0.1784	0.0523	0.0341	0.019	0.0227	0.0162	0.0197	0.0322	0.0237	0.0222	0.0379	0.0244	0.0191	0.1685	0.0831	0.1044	0.1225	0.0944	0.0841	0.0516	0.2454	0.0953	0.2613	0.083	0.1741	0.0116	0.0174	0.0109	0.014	0.0149	0.0092	0.0089
TAG	TAG50:5-FA16:0	µM	0.0745	0.0176	0.0278	0.0166	0.0318	0.0254	0.0567	0.0227	0.0513	0.0512	0.042	0.0186	0.1153	0.0361	0.0694	0.064	0.0461	0.0704	0.0363	0.4399	0.1078	0.4567	0.0697	0.3123	0.0826	0.0209	0.0184	0.0177	0.0239	0.0203	0.048	0.026	0.0281	0.0395	0.0294	0.0218	0.1047	0.0353	0.0816	0.0542	0.0539	0.0633	0.0674	0.3539	0.0826	0.4037	0.0658	0.2959	0.0322	0.0291	0.01	0.0126	0.0078	0.0185	0.0163
TAG	TAG50:5-FA16:1	µM	0.0526	0.019	0.0205	0.0221	0.0185	0.0206	0.0451	0.0343	0.0268	0.0621	0.0279	0.0236	0.1571	0.0405	0.1775	0.0897	0.0704	0.0979	0.0623	0.5369	0.1265	0.454	0.0551	0.3608	0.047	0.0224	0.0139	0.0191	0.0227	0.0194	0.0474	0.0414	0.0184	0.0483	0.025	0.0185	0.1441	0.0413	0.188	0.0897	0.0679	0.0817	0.0468	0.4278	0.1203	0.3919	0.0582	0.3556	0.0269	0.0162
TAG	TAG50:5-FA18:1	µM	0.0269	0.0136	0.0148	0.0141	0.0125	0.0126	0.034	0.0139	0.013	0.0197	0.0161	0.0138	0.1206	0.0348	0.0611	0.0792	0.0299	0.0795	0.0383	0.2229	0.0793	0.2154	0.0759	0.16	0.0194	0.0127	0.0093	0.0123	0.0109	0.0112	0.0243	0.0124	0.0098	0.0177	0.0163	0.0101	0.1085	0.0374	0.0548	0.0789	0.0333	0.0653	0.0334	0.2085	0.0697	0.1904	0.0726	0.1913	0.0274	0.0327	0.0085		0.0062	0.01	0.0078
TAG	TAG50:5-FA18:2	µM	0.0715	0.0199	0.0178	0.0174	0.0176	0.0165	0.0654	0.0383	0.0212	0.0417	0.0218	0.0216	0.6203	0.1515	0.2469	0.426	0.1948	0.2886	0.1672	1.2494	0.2129	1.3344	0.1995	0.4038	0.054	0.0148	0.0158	0.0134	0.0209	0.0131	0.0511	0.0368	0.0223	0.0374	0.0222	0.0102	0.4419	0.1699	0.2678	0.4349	0.2001	0.2311	0.0971	1.0291	0.1827	1.155	0.1778	0.3811		0.0044
TAG	TAG50:5-FA18:3	µM	0.0877	0.0189	0.0191	0.0241	0.0242	0.0178	0.0832	0.0452	0.0317	0.0785	0.0243	0.0222	0.6333	0.1117	0.2634	0.452	0.1538	0.3849	0.1623	1.5141	0.258	1.4894	0.2254	0.5546	0.0733	0.0231	0.0177	0.0251	0.0232	0.0146	0.053	0.0405	0.0256	0.0655	0.03	0.0164	0.4848	0.1217	0.3512	0.4542	0.1488	0.286	0.1135	1.2017	0.2132	1.2968	0.2016	0.5207	0.0132	0.0107					0.0085
TAG	TAG50:5-FA20:4	µM	0.0767	0.0349	0.0224	0.0298	0.0342	0.051	0.0771	0.0504	0.0195	0.1792	0.0481	0.0419	0.2155	0.0302	0.0688	0.0493	0.0193	0.0913	0.026	0.477	0.1821	0.4584	0.106	0.5361	0.0676	0.0254	0.0141	0.0267	0.0286	0.0381	0.0647	0.0447	0.0194	0.143	0.044	0.0339	0.1879	0.0229	0.0635	0.0523	0.0207	0.0704	0.0229	0.3735	0.151	0.4411	0.1085	0.5217		0.0099
TAG	TAG50:5-FA20:5	µM	0.0845	0.0163	0.0543	0.0169	0.0524	0.0396	0.064	0.023	0.0733	0.0331	0.0559	0.0128	0.1163	0.0344	0.0963	0.0615	0.0641	0.0825	0.0433	0.4608	0.1459	0.3207	0.1471	0.4273	0.0953	0.0273	0.0338	0.0133	0.0286	0.0212	0.0678	0.0273	0.0403	0.0249	0.0605	0.016	0.1075	0.0302	0.0926	0.044	0.0638	0.0783	0.1124	0.3817	0.1221	0.2907	0.1103	0.3855	0.0212	0.0132	0.0118	0.0277	0.0132	0.0432	0.0207
TAG	TAG50:6-FA20:4	µM	0.0193	0.0113	0.0125	0.0112	0.0112	0.0136	0.0159	0.0139	0.0123	0.0361	0.0129	0.0112	0.0458	0.0155	0.0218	0.0234	0.0181	0.0297	0.0164	0.1006	0.0433	0.1257	0.0323	0.0817	0.0204	0.0103	0.0085	0.0089	0.0133	0.0116	0.0202	0.0122	0.0105	0.0349	0.0122	0.0097	0.0412	0.016	0.0264	0.0294	0.0137	0.026		0.0833	0.0363	0.1092	0.031	0.0666
TAG	TAG51:0-FA16:0	µM	0.1398	0.0319	0.0345	0.0371	0.0361	0.0415	0.0746	0.0387	0.0273	0.0804	0.0412	0.0439	0.3754	0.0513	0.1092	0.163	0.0342	0.1806	0.0708	0.5246	0.6291	0.8363	0.2614	2.6004	0.1144	0.0334	0.0221	0.033	0.0386	0.0402	0.0663	0.0492	0.0273	0.0679	0.0447	0.0336	0.2883	0.0521	0.1183	0.1563	0.0279	0.1433	0.0417	0.4385	0.3862	0.7714	0.1992	2.5015	8.9791	9.2229	0.0222	0.0229	0.0247	0.0262	0.0254
TAG	TAG51:0-FA17:0	µM	0.0962	0.0213	0.0265	0.0264	0.0288	0.0299	0.0468	0.0257	0.0156	0.0557	0.0279	0.0327	0.2182	0.0414	0.0765	0.1307	0.0251	0.1427	0.0325	0.3095	0.3399	0.5554	0.1815	1.735	0.0896	0.0273	0.0221	0.0249	0.0334	0.0237	0.0408	0.031	0.0167	0.0483	0.0321	0.0256	0.1616	0.0433	0.0812	0.1099	0.0223	0.0996	0.0279	0.278	0.2216	0.542	0.1396	1.7219	1.965	2.0317	0.0142	0.0206	0.0134	0.0148	0.0123
TAG	TAG51:0-FA18:0	µM	0.0923	0.0362	0.0405	0.046	0.0468	0.0435	0.0606	0.0408	0.039	0.0705	0.0531	0.0564	0.1863	0.0418	0.0703	0.1312	0.0303	0.1423	0.0457	0.2782	0.5375	0.5059	0.2157	2.3471	0.0757	0.0328	0.034	0.041	0.0454	0.0468	0.063	0.0432	0.0333	0.0628	0.0638	0.0439	0.1633	0.0284	0.0737	0.114	0.0346	0.1073	0.0466	0.2356	0.3371	0.437	0.1453	2.2107	3.7602	3.93	0.0276	0.0215	0.0235	0.0243	0.0224
TAG	TAG51:1-FA15:0	µM	0.0973	0.0164	0.0163	0.0188	0.0178	0.0197	0.0603	0.0187	0.0213	0.0315	0.0279	0.0171	0.2636	0.0812	0.178	0.2522	0.0433	0.2269	0.0829	0.2605	0.5683	0.5923	0.2642	1.8689	0.0846	0.018	0.0162	0.0149	0.0222	0.0226	0.0506	0.0208	0.0136	0.0266	0.0263	0.0182	0.2289	0.0693	0.2194	0.2257	0.0368	0.1754	0.057	0.2264	0.3428	0.5246	0.2276	1.6819	0.3658	0.4003					0.0055
TAG	TAG51:1-FA16:0	µM	0.7405	0.0976	0.1012	0.1161	0.1178	0.1355	0.3173	0.1524	0.0948	0.2913	0.1611	0.153	1.7532	0.3073	0.8022	0.9587	0.161	0.9547	0.2743	2.5825	1.8667	4.5176	0.9915	9.1497	0.6159	0.101	0.0586	0.1002	0.1212	0.1289	0.2782	0.1483	0.0808	0.2314	0.1243	0.1229	1.3892	0.2763	0.8612	0.8623	0.1435	0.7589	0.2017	2.0669	1.3482	3.9398	0.8268	8.6007	4.945	4.925	0.01	0.0174	0.0176	0.0202	0.0193
TAG	TAG51:1-FA17:0	µM	0.5603	0.0832	0.0937	0.0931	0.0875	0.0945	0.2626	0.1163	0.0793	0.2066	0.1357	0.1128	1.3017	0.2486	0.6618	0.7763	0.1287	0.8054	0.2312	1.9452	1.4645	3.5981	0.7664	7.017	0.5142	0.0829	0.0495	0.0739	0.1011	0.099	0.2082	0.1247	0.0675	0.1713	0.1086	0.084	1.1459	0.2743	0.781	0.7494	0.1319	0.6379	0.1503	1.5291	1.0618	3.2053	0.6655	6.7118	3.7057	3.7176	0.0055	0.0123	0.0136	0.0171	0.0091
TAG	TAG51:1-FA18:0	µM	0.1314	0.0356	0.0306	0.0392	0.0401	0.0417	0.0882	0.0378	0.0314	0.0828	0.0498	0.0476	0.3324	0.0655	0.1653	0.2483	0.0315	0.2498	0.0622	0.4288	0.7369	0.8672	0.309	3.1205	0.1125	0.0362	0.0226	0.03	0.0345	0.0395	0.0761	0.0415	0.022	0.0677	0.0423	0.0372	0.2748	0.0561	0.2036	0.2253	0.0327	0.2002	0.0548	0.3459	0.4499	0.7686	0.2369	2.693	1.7006	1.6791	0.0081	0.0087	0.0106	0.0141	0.0107
TAG	TAG51:1-FA18:1	µM	0.6422	0.1065	0.093	0.1038	0.1206	0.1403	0.3582	0.1509	0.0963	0.2661	0.1645	0.1271	1.6991	0.3424	0.929	1.1846	0.1538	1.0819	0.3398	2.2537	2.0231	4.2614	1.1671	8.5571	0.6082	0.0959	0.0701	0.109	0.1226	0.1209	0.2997	0.1494	0.0802	0.2245	0.1309	0.1119	1.4389	0.3131	1.0461	1.1453	0.1616	0.8909	0.2064	1.829	1.4602	3.633	0.9847	8.5697	5.6957	5.7516	0.0078	0.0212	0.019	0.015	0.0149
TAG	TAG51:2-FA15:0	µM	0.428	0.0632	0.0558	0.053	0.0574	0.0607	0.2035	0.1021	0.0673	0.1075	0.0834	0.0638	1.2949	0.4668	1.2604	1.5751	0.2271	1.1175	0.4685	1.1456	1.535	2.7446	1.2962	3.4877	0.3838	0.0629	0.0383	0.0471	0.0582	0.0593	0.1808	0.0844	0.0508	0.0904	0.069	0.0523	1.1277	0.4735	1.4546	1.5585	0.2088	0.8932	0.3414	0.9605	1.1038	2.4046	1.1985	3.2769	0.1322	0.1297
TAG	TAG51:2-FA16:0	µM	1.0972	0.361	0.3481	0.3492	0.3591	0.3565	0.6394	0.4876	0.3509	0.5333	0.3859	0.3737	2.622	0.6988	1.7207	1.4992	0.4974	1.4111	0.6163	3.671	2.205	5.8056	1.3094	7.9602	0.9793	0.3632	0.2973	0.339	0.3826	0.3153	0.5661	0.46	0.2895	0.5219	0.3776	0.3395	2.1927	0.6989	1.8776	1.4695	0.542	1.1977	0.5031	3.0602	1.711	5.0649	1.2946	7.6577	0.7447	0.8009	0.2192	0.2124	0.2205	0.2149	0.2201
TAG	TAG51:2-FA16:1	µM	0.1644	0.0376	0.0251	0.0392	0.0351	0.038	0.0921	0.0541	0.0357	0.1034	0.0454	0.0372	0.4086	0.0746	0.3151	0.1673	0.0435	0.2084	0.0634	0.4773	0.3147	0.6158	0.2045	1.3547	0.1194	0.0313	0.0169	0.0315	0.036	0.0398	0.0665	0.0644	0.033	0.0727	0.0415	0.0343	0.3612	0.0667	0.3551	0.1449	0.0424	0.1679	0.0466	0.4068	0.2322	0.5726	0.1928	1.3598	0.9815	0.967	0.0055
TAG	TAG51:2-FA17:0	µM	0.3527	0.0704	0.0574	0.064	0.0716	0.0794	0.2021	0.1163	0.0646	0.1546	0.0848	0.0817	1.0069	0.2602	0.6107	0.6127	0.185	0.5579	0.1878	1.5503	0.7086	2.8131	0.4698	2.8997	0.3157	0.0821	0.0345	0.0536	0.0815	0.0679	0.158	0.1116	0.0481	0.1292	0.0749	0.058	0.8091	0.2576	0.6789	0.573	0.163	0.4338	0.1392	1.2733	0.556	2.3696	0.4135	2.6251	0.4433	0.4285	0.0096	0.0187	0.0114	0.0202	0.0152
TAG	TAG51:2-FA18:0	µM	0.1562	0.1204	0.1233	0.1265	0.1203	0.1303	0.1447	0.1295	0.1089	0.1403	0.1189	0.1324	0.2748	0.1684	0.1955	0.2393	0.1285	0.2036	0.1546	0.2705	0.2873	0.4909	0.2121	0.7608	0.1388	0.1182	0.12	0.1257	0.1194	0.1136	0.125	0.1233	0.1304	0.1349	0.122	0.1147	0.2318	0.1424	0.2028	0.2336	0.1443	0.2018	0.1405	0.2667	0.2227	0.4386	0.1963	0.7017	0.218	0.2241	0.1002	0.1267	0.1077	0.1137	0.1164
TAG	TAG51:2-FA18:1	µM	1.4715	0.3517	0.3057	0.3451	0.3737	0.3594	0.8646	0.5214	0.3553	0.5949	0.4171	0.3519	4.0683	1.1866	3.6448	3.6812	0.6814	2.9578	1.234	4.2475	4.3381	8.0711	3.3914	12.5834	1.4113	0.3629	0.2528	0.3236	0.3513	0.3206	0.7038	0.5061	0.3312	0.5251	0.3961	0.302	3.5162	1.216	4.1001	3.665	0.6276	2.5559	0.8859	3.5939	3.3489	7.2104	3.2079	12.2349	1.745	1.801	0.1287	0.1564	0.1415	0.1372	0.1378
TAG	TAG51:2-FA18:2	µM	0.2691	0.0542	0.0396	0.0364	0.0561	0.0493	0.1611	0.0835	0.0492	0.1342	0.056	0.0519	0.8499	0.2429	0.4871	0.6892	0.18	0.5613	0.1709	1.4577	0.6977	2.8984	0.4671	2.2704	0.2443	0.0461	0.0291	0.0388	0.0599	0.0403	0.1302	0.0792	0.0378	0.1135	0.05	0.0347	0.6571	0.2339	0.5054	0.7056	0.1633	0.4482	0.1171	1.1462	0.5149	2.5003	0.3743	2.203	0.0267	0.0241	0.0069
TAG	TAG51:3-FA15:0	µM	0.3687	0.0617	0.0468	0.0401	0.0441	0.0508	0.1956	0.0874	0.0516	0.0914	0.0517	0.0493	1.0158	0.5875	1.21	1.7051	0.3642	1.0329	0.4955	1.3057	1.0474	3.1476	0.8179	1.5865	0.34	0.0561	0.0354	0.0431	0.0447	0.0408	0.1423	0.0818	0.0422	0.0763	0.054	0.0342	0.8621	0.61	1.4116	1.7825	0.3783	0.8408	0.322	1.0861	0.7893	2.7658	0.831	1.5663		0.0063
TAG	TAG51:3-FA16:0	µM	7.4361	6.4586	6.5895	6.7718	6.9217	7.0214	6.8156	6.6783	6.6624	6.8296	6.5236	6.663	7.701	7.008	7.31	7.1521	6.9316	7.1838	6.9207	8.3601	7.5089	9.4447	6.7766	8.7653	6.9572	6.5542	6.5313	6.8167	6.5134	6.3986	6.6766	6.7597	6.805	6.851	6.6919	6.7147	7.2594	7.089	7.5444	7.0352	6.4554	7.2235	6.9364	7.6403	7.2255	9.1554	7.0697	8.481	6.481	6.3831	6.3399	6.9342	6.7064	6.5953	6.4576
TAG	TAG51:3-FA16:1	µM	0.1322	0.0362	0.0275	0.0485	0.0399	0.042	0.0863	0.0644	0.0347	0.0877	0.0472	0.0411	0.3988	0.1083	0.3755	0.1824	0.0609	0.2366	0.0972	0.489	0.286	0.6574	0.1804	0.9168	0.1163	0.0322	0.0182	0.0385	0.0453	0.0295	0.0817	0.0769	0.0335	0.0731	0.04	0.0288	0.326	0.0933	0.4211	0.1962	0.0665	0.1993	0.0689	0.3924	0.2504	0.5868	0.198	0.8854	0.1504	0.1605	0.0068
TAG	TAG51:3-FA17:0	µM	0.1029	0.0538	0.0514	0.0661	0.0564	0.0622	0.0954	0.0879	0.0843	0.0874	0.0775	0.0654	0.2477	0.1124	0.2	0.1845	0.0962	0.1731	0.0904	0.4377	0.1769	0.6166	0.1374	0.5815	0.1092	0.0663	0.0483	0.0488	0.0528	0.0495	0.0948	0.0549	0.053	0.0592	0.0742	0.0447	0.2127	0.0985	0.2229	0.1898	0.103	0.1713	0.0905	0.3788	0.1469	0.5606	0.1236	0.5164	0.061	0.055	0.0361	0.0518	0.0433	0.0652	0.0475
TAG	TAG51:3-FA18:1	µM	5.1259	4.4434	4.5666	4.4512	4.483	4.562	4.5408	4.4088	4.4502	4.5484	4.2938	4.3764	5.3745	5.0621	5.8479	5.9416	4.7328	5.485	4.866	6.1258	5.6047	8.032	5.2388	6.8953	4.4712	4.5227	4.3008	4.3962	4.4254	4.1492	4.6133	4.5628	4.4204	4.4451	4.5002	4.3039	5.5037	5.1404	6.0051	5.9612	4.7745	5.3818	4.7598	5.8601	5.2804	7.4936	5.5081	6.4375	4.4537	4.5316	4.123	4.3722	4.5182	4.413	4.3455
TAG	TAG51:3-FA18:2	µM	0.6011	0.1165	0.0818	0.0743	0.0936	0.0778	0.3153	0.1921	0.0989	0.2052	0.1093	0.0749	1.698	0.7636	1.7359	2.257	0.5893	1.4727	0.6305	2.6573	1.5921	5.266	1.2034	3.2001	0.4762	0.1035	0.0513	0.0716	0.0921	0.0675	0.2732	0.182	0.0729	0.1836	0.088	0.0633	1.4389	0.7942	1.9583	2.1403	0.5392	1.2431	0.4304	2.2326	1.2565	4.7813	1.0116	3.0895	0.0148	0.0183				0.0087
TAG	TAG51:3-FA18:3	µM	0.0265	0.0105	0.0145	0.0132	0.0113	0.0093	0.0209	0.0101		0.0271	0.0173	0.0137	0.1153	0.0226	0.0425	0.0724	0.0286	0.082	0.0284	0.2496	0.072	0.3217	0.0559	0.3203	0.0222		0.0111	0.0126	0.0153	0.0138	0.0205	0.0191	0.0136	0.021	0.0133	0.0125	0.0725	0.0201	0.0438	0.0752	0.021	0.056	0.0145	0.2088	0.049	0.2808	0.052	0.2873	0.0128	0.0063
TAG	TAG51:4-FA15:0	µM	0.147	0.0339	0.0485	0.0351	0.0276	0.043	0.094	0.0411	0.0441	0.0734	0.0378	0.0344	0.4632	0.2492	0.379	0.6838	0.226	0.3872	0.1836	0.7351	0.3461	1.4445	0.2623	0.4986	0.1158	0.0338	0.03	0.0249	0.0293	0.0382	0.0834	0.0517	0.0401	0.0569	0.0557	0.0302	0.358	0.2446	0.4365	0.7001	0.2254	0.3147	0.1267	0.5709	0.2679	1.241	0.2353	0.442		0.0067	0.007	0.0117	0.0081	0.0093	0.0081
TAG	TAG51:4-FA16:0	µM	0.8923	0.8147	0.8406	0.8302	0.8126	0.8435	0.8276	0.8084	0.8024	0.8626	0.8249	0.7991	0.9785	0.8699	0.8481	0.8349	0.8534	0.9038	0.8569	1.1599	0.9319	1.2062	0.8677	1.1189	0.7948	0.8331	0.8012	0.7927	0.8274	0.7678	0.7964	0.8358	0.8079	0.7683	0.8037	0.8174	0.9136	0.8274	0.8896	0.8816	0.8486	0.9018	0.829	1.0242	0.8686	1.1554	0.8353	1.0578	0.8017	0.8274	0.7884	0.8133	0.847	0.7863	0.782
TAG	TAG51:4-FA16:1	µM	0.0545	0.0254	0.0279	0.0338	0.0273	0.0296	0.0437	0.0483	0.0319	0.054	0.0318	0.0285	0.1334	0.0521	0.1451	0.0983	0.0615	0.0896	0.0638	0.2226	0.1045	0.2391	0.0759	0.2135	0.0588	0.0308	0.0206	0.0243	0.0275	0.0278	0.0469	0.0461	0.0249	0.0415	0.0296	0.0242	0.1105	0.0534	0.1746	0.0888	0.0605	0.0794	0.0372	0.1749	0.0779	0.2429	0.0685	0.2315	0.0283	0.0333	0.0141	0.022	0.0136	0.0213	0.0186
TAG	TAG51:4-FA18:1	µM	0.6658	0.6029	0.5866	0.639	0.6065	0.6483	0.6467	0.6471	0.626	0.6438	0.591	0.593	0.7999	0.6916	0.7513	0.8089	0.6673	0.7989	0.6603	0.8397	0.7733	1.0302	0.7669	0.896	0.6441	0.6097	0.5842	0.5905	0.6001	0.5324	0.6124	0.6234	0.6018	0.5852	0.6105	0.6113	0.7685	0.6644	0.7902	0.8168	0.6714	0.8017	0.6978	0.8015	0.6801	0.9795	0.71	0.824	0.6615	0.5945	0.5867	0.6184	0.5981	0.6434	0.5836
TAG	TAG51:4-FA18:2	µM	0.1631	0.0376	0.035	0.0305	0.0368	0.0302	0.1125	0.0706	0.0336	0.0635	0.0308	0.0286	0.7031	0.4297	0.6614	1.0689	0.4056	0.5746	0.3006	1.1697	0.4957	2.2236	0.3695	0.6501	0.1481	0.0299	0.0221	0.0218	0.0363	0.0263	0.0908	0.0751	0.0351	0.0587	0.0281	0.0195	0.5413	0.4042	0.7676	1.0399	0.4128	0.4695	0.1915	0.9347	0.3839	1.965	0.3388	0.6262	0.0101	0.0097	0.008	0.0143	0.0096	0.014	0.0058
TAG	TAG51:4-FA18:3	µM	0.0603	0.0177	0.0129	0.013	0.0126	0.0157	0.0315	0.0206	0.0165	0.0338	0.0212	0.0154	0.2384	0.0496	0.1493	0.2579	0.0464	0.2246	0.0834	0.4814	0.1672	0.6133	0.1486	0.4641	0.0552	0.0154	0.0115	0.0105	0.0144	0.0138	0.0266	0.0249	0.0131	0.0326	0.0121	0.0111	0.2021	0.0487	0.1843	0.2273	0.0477	0.1864	0.0446	0.3993	0.1112	0.5355	0.1339	0.455	0.0106	0.0066
TAG	TAG51:4-FA20:4	µM	0.089	0.0682	0.0647	0.08	0.0798	0.0922	0.1049	0.1025	0.0976	0.1487	0.0867	0.0977	0.1509	0.0881	0.0863	0.107	0.0596	0.1083	0.0717	0.1957	0.1297	0.3208	0.12	0.3915	0.118	0.0931	0.0628	0.0734	0.0748	0.067	0.0854	0.0796	0.0676	0.1107	0.0761	0.0638	0.1398	0.0713	0.1108	0.102	0.0971	0.1238	0.0871	0.1873	0.1058	0.2888	0.1004	0.3422	0.0652	0.063	0.0505	0.0703	0.0623	0.101	0.0787
TAG	TAG51:5-FA18:2	µM	0.0165	0.0091		0.0095		0.0122	0.0197	0.0124		0.015	0.012	0.0086	0.113	0.043	0.0651	0.1153	0.0557	0.0748	0.0416	0.1723	0.0399	0.2247	0.0429	0.0743	0.0163			0.0089	0.0118	0.0092	0.0191	0.0146	0.0107	0.0105		0.0063	0.0868	0.0427	0.0668	0.1207	0.0575	0.0665	0.0319	0.1439	0.0409	0.1983	0.0362	0.0687		0.0094	0.0076	0.0086	0.0074
TAG	TAG51:5-FA18:3	µM	0.0193	0.0091		0.0093	0.0116	0.0123	0.0145	0.0092	0.0143	0.0114	0.0112	0.0093	0.0839	0.0251	0.0538	0.0993	0.0327	0.0807	0.0266	0.1798	0.0468	0.232	0.0473	0.0767	0.0237	0.0099		0.0074	0.0108	0.0092	0.0144	0.0159	0.0109	0.0133	0.0158		0.0607	0.0247	0.0558	0.0949	0.0322	0.06	0.0195	0.1393	0.0387	0.2069	0.0485	0.0832
TAG	TAG52:0-FA16:0	µM	0.8468	0.3081	0.3725	0.4262	0.3913	0.4361	0.6316	0.3743	0.359	0.5826	0.4982	0.4799	1.6971	0.4407	0.6268	0.9884	0.3087	0.9983	0.4838	2.632	5.9664	5.3218	0.963	13.0295	0.7453	0.3386	0.3143	0.3933	0.3835	0.3723	0.5997	0.3762	0.3141	0.5218	0.5095	0.4269	1.2894	0.4569	0.715	0.9495	0.3284	0.836	0.4578	2.1734	4.124	4.7748	0.7786	13.5068	24.8851	25.5008	0.2611	0.2751	0.2458	0.2555	0.2283
TAG	TAG52:0-FA18:0	µM	1.0213	0.4044	0.4952	0.565	0.4854	0.583	0.7969	0.4368	0.3976	0.751	0.6968	0.6841	2.1689	0.6095	0.8103	1.2869	0.3947	1.3587	0.699	3.3722	10.1956	7.0753	1.3963	21.7204	0.8931	0.4313	0.395	0.5318	0.5175	0.5121	0.7571	0.446	0.3626	0.6472	0.6275	0.5847	1.6102	0.613	0.8479	1.3058	0.4045	1.0486	0.5865	2.9028	6.6314	6.4626	1.1147	20.0178	46.4301	47.8611	0.3894	0.3659	0.3483	0.351	0.321
TAG	TAG52:0-FA20:0	µM	0.1275	0.0514	0.0567	0.0595	0.0573	0.0602	0.0893	0.062	0.0533	0.0778	0.0481	0.0725	0.2488	0.0669	0.1333	0.1131	0.052	0.131	0.0607	0.3281	0.4224	0.4454	0.1514	1.512	0.1156	0.0539	0.0555	0.0614	0.0374	0.0492	0.0848	0.0627	0.0589	0.0668	0.0723	0.0457	0.234	0.0634	0.1407	0.1284	0.0599	0.1169	0.0661	0.2675	0.2851	0.4052	0.1203	1.3938	7.2586	7.34	0.0272	0.0517	0.0536	0.0577	0.0438
TAG	TAG52:1-FA16:0	µM	6.5236	1.0386	1.3121	1.7023	1.4194	1.4722	4.0567	1.6431	1.0415	2.7777	2.2488	2.1901	16.0743	4.7688	8.6137	10.8996	1.9445	8.4256	4.6017	26.137	36.7933	51.5244	7.7203	78.2451	5.7364	1.0605	0.7647	1.4667	1.5433	1.351	3.5761	1.5691	0.8604	2.3603	1.897	1.709	12.8747	4.8851	9.4637	11.0819	1.8123	6.425	3.1641	21.5544	24.0721	47.8358	7.043	78.0441	49.427	53.1363	0.0226	0.0952	0.0812	0.0969	0.0913
TAG	TAG52:1-FA16:1	µM	0.4372	0.1879	0.3404	0.2083	0.3111	0.2523	0.3562	0.2729	0.2645	0.2207	0.2557	0.1913	0.3821	0.1855	0.3215	0.2103	0.198	0.2049	0.1588	0.4598	0.4974	0.7122	0.3085	1.5759	0.3178	0.2578	0.1887	0.2731	0.1324	0.1634	0.3229	0.175	0.1935	0.2739	0.2915	0.1572	0.3452	0.1879	0.3705	0.2416	0.2251	0.2928	0.2553	0.4521	0.4322	0.6367	0.2357	1.4748	5.2442	5.4556	0.0933	0.1262	0.094	0.1268	0.096
TAG	TAG52:1-FA18:0	µM	4.8546	0.859	1.0673	1.3486	1.1751	1.2323	3.3284	1.2092	0.8203	2.323	1.8357	1.796	12.5109	3.178	5.2167	7.772	1.1966	6.4256	3.1385	19.7643	33.4371	40.96	5.6239	72.9543	4.2019	0.8191	0.6123	1.271	1.2619	1.1412	2.7198	1.1465	0.6639	1.9021	1.6435	1.413	9.5516	3.0522	5.7027	7.7824	1.1308	5.0798	2.181	16.4393	21.8342	36.9429	4.8791	68.5809	76.5671	78.0196	0.0224	0.1336	0.1297	0.1367	0.1323
TAG	TAG52:1-FA18:1	µM	7.4637	1.3781	1.5094	1.9191	1.7455	1.6145	5.0292	2.0598	1.318	3.1811	2.6523	2.3138	18.9763	6.6753	11.9477	14.4723	2.5574	10.3375	6.0383	29.3063	36.3508	59.9735	10.3512	83.461	6.6491	1.2971	0.908	1.8054	1.7395	1.4853	4.3482	2.0189	0.9734	2.7247	2.2091	1.891	14.7401	6.2756	12.8643	14.4049	2.4871	8.3821	4.1619	24.808	24.8017	53.5835	9.2467	79.4134	85.0308	83.0519	0.0235	0.1558	0.1595	0.1478	0.141
TAG	TAG52:1-FA20:0	µM	0.0667	0.0134		0.0223	0.0133	0.015	0.0395	0.0239	0.017	0.0362	0.0279	0.0212	0.2052	0.0324	0.125	0.0901	0.0195	0.0947	0.0319	0.2285	0.2155	0.2349	0.0922	0.7799	0.0473	0.0154	0.0072	0.0233	0.0134	0.0104	0.0296	0.0278	0.0138	0.0251	0.0346	0.0193	0.1785	0.0261	0.1239	0.076	0.0151	0.078	0.0302	0.1871	0.1623	0.2307	0.0914	0.7308	6.5709	6.4375		0.0183	0.0129	0.0128	0.0133
TAG	TAG52:1-FA20:1	µM	0.364	0.0814	0.1275	0.0864	0.1244	0.0964	0.1784	0.1176	0.1127	0.1082	0.1012	0.0913	0.5551	0.128	0.2674	0.2136	0.0843	0.1594	0.0825	0.6172	0.3502	0.7901	0.2221	0.9906	0.2933	0.1074	0.0708	0.1159	0.0577	0.07	0.1545	0.0809	0.0826	0.1229	0.1118	0.0712	0.4454	0.1341	0.27	0.2133	0.0965	0.1575	0.1229	0.5194	0.3112	0.7289	0.1644	0.9344	1.2916	1.2973	0.0288	0.0342	0.0285	0.0445	0.0279
TAG	TAG52:2-FA14:0	µM	0.0536	0.0099		0.0157	0.0097	0.0118	0.032	0.0134		0.0144	0.0161	0.0124	0.1827	0.0312	0.0855	0.0722		0.0692	0.0235	0.1363	0.1211	0.1689	0.0956	0.2555	0.0416	0.0077	0.0066	0.0098		0.011	0.0167	0.0119		0.013		0.0096	0.1577	0.028	0.1119	0.074		0.0596	0.0212	0.1152	0.0924	0.1587	0.0809	0.2438	0.3052	0.3286
TAG	TAG52:2-FA16:0	µM	33.9636	5.7916	4.8922	6.1567	6.4333	5.0643	20.113	9.5922	4.6399	11.1622	8.4966	6.985	85.0551	39.3116	71.6921	77.9356	16.4885	48.5556	32.9927	131.306	106.319	228.365	51.6035	206.383	30.2351	5.4785	2.8083	5.5188	6.6235	4.6809	16.869	8.7494	3.7829	9.5137	7.1168	5.3867	72.3607	38.5207	79.1885	81.3537	16.3566	36.7305	23.2304	106.671	83.3569	210.873	48.4093	195.104	11.0291	11.0738	0.068	0.0851	0.0557	0.0847	0.0658
TAG	TAG52:2-FA16:1	µM	0.8124	0.2505	0.2566	0.4222	0.2857	0.3174	0.7182	0.4038	0.2617	0.5092	0.4782	0.4147	2.0374	0.7139	1.8214	1.2586	0.3568	1.0723	0.7834	2.9389	2.6197	4.8073	1.0271	7.7447	0.7274	0.2408	0.1474	0.3909	0.285	0.2913	0.6936	0.3763	0.2155	0.4251	0.4312	0.3357	1.6322	0.7222	1.9224	1.2098	0.3212	0.8007	0.5493	2.3646	2.0152	4.2422	0.9758	7.151	4.964	4.9732	0.0059	0.0134	0.0103	0.013	0.0126
TAG	TAG52:2-FA18:0	µM	2.5487	0.5681	0.6139	0.7743	0.7164	0.6206	2.1032	0.9435	0.5408	1.3649	1.0439	0.9072	10.4482	2.6745	3.8542	5.6788	1.4609	3.9277	2.1703	14.5994	10.2111	30.386	2.7646	23.0625	2.2668	0.5475	0.3611	0.7415	0.7687	0.5377	1.7719	0.8804	0.4657	1.1822	0.8905	0.7065	6.6611	2.6524	4.2043	5.498	1.4872	2.9915	1.408	12.0971	7.1063	27.5542	2.4888	22.478	5.5439	5.2943	0.011	0.0165	0.0159	0.0197	0.0191
TAG	TAG52:2-FA18:1	µM	56.9867	9.2462	7.7697	11.1902	10.7324	9.2035	34.1185	16.558	8.3412	18.6758	14.6178	11.7564	140.991	67.3298	122.115	129.256	26.593	81.3134	58.2934	195.148	175.119	328.529	86.2515	312.483	50.7582	9.6096	5.0993	9.6281	10.968	8.1619	30.004	15.6317	6.4737	15.3438	11.965	9.3587	116.327	64.0295	136.017	127.793	26.5887	63.499	39.1639	163.865	134.025	312.399	86.0426	313.072	41.9913	41.3859	0.1384	0.1928	0.1437	0.2069	0.1621
TAG	TAG52:2-FA18:2	µM	3.2359	0.6427	0.6084	0.6702	0.7503	0.536	2.4268	1.0761	0.57	1.4206	0.864	0.7537	11.809	5.0034	6.1436	9.6241	2.9244	5.4092	3.4613	19.7105	11.2226	40.4168	3.9172	21.9648	2.8091	0.6037	0.3792	0.5761	0.7443	0.4935	1.9307	1.0402	0.4478	1.2383	0.7364	0.5791	8.1811	4.7669	6.9753	9.5383	2.9757	4.2174	2.3534	16.1515	7.9449	36.3368	3.5656	21.3022	0.323	0.3462	0.0097	0.0141	0.0088		0.0096
TAG	TAG52:2-FA20:0	µM	0.0295	0.013	0.0105	0.0137	0.0119	0.0131	0.0204	0.0133		0.0196	0.0151	0.0112	0.0974	0.0388	0.0784	0.0802	0.026	0.0641	0.0326	0.1198	0.1004	0.1895	0.0541	0.1983	0.0325	0.016	0.008	0.0124	0.0081	0.011	0.0177	0.0231		0.0148	0.0123	0.0142	0.0774	0.0328	0.0708	0.0777	0.0248	0.0519	0.0229	0.094	0.0795	0.175	0.0504	0.1984	0.2917	0.2782
TAG	TAG52:2-FA20:1	µM	0.1818	0.0305	0.0259	0.0502	0.0256	0.0438	0.0816	0.046	0.0261	0.0514	0.0378	0.0407	0.4832	0.0818	0.2969	0.1453	0.0318	0.1393	0.0739	0.4601	0.3065	0.5165	0.1608	0.7374	0.1519	0.0239	0.0135	0.0358	0.017	0.0326	0.0747	0.0438	0.0251	0.0435	0.0459	0.0267	0.4027	0.0909	0.2565	0.1445	0.0298	0.1239	0.0482	0.3575	0.2502	0.4514	0.1499	0.7752	0.9976	1.0382
TAG	TAG52:2-FA20:2	µM	0.2823	0.0748	0.0715	0.1081	0.0755	0.0952	0.1742	0.0926	0.0648	0.1797	0.1228	0.1128	0.4756	0.0965	0.1636	0.1364	0.0654	0.1215	0.0653	0.7614	0.2892	0.8394	0.1242	0.7902	0.2424	0.0712	0.0494	0.0867	0.0566	0.0892	0.1625	0.0907	0.0585	0.1352	0.1213	0.0824	0.4209	0.1058	0.1746	0.144	0.053	0.0987	0.047	0.6503	0.2316	0.7494	0.1131	0.8172	0.0626	0.0582	0.0201	0.019	0.0218	0.0268	0.0201
TAG	TAG52:3-FA14:0	µM	0.0651	0.0153	0.0181	0.0217	0.0169	0.0214	0.0509	0.0196	0.0126	0.0358	0.0223	0.0165	0.2273	0.069	0.1132	0.0991	0.0226	0.0947	0.0447	0.2491	0.1483	0.324	0.1087	0.3011	0.0628	0.0143	0.0125	0.0193	0.0168	0.0167	0.0389	0.0222	0.0131	0.0251	0.0245	0.021	0.1958	0.0597	0.1283	0.1015	0.0229	0.0842	0.0361	0.2035	0.1278	0.3099	0.0993	0.2868	0.0236	0.0284
TAG	TAG52:3-FA16:0	µM	28.1927	4.7406	3.6469	4.119	4.6009	3.0993	16.5223	8.7823	3.8512	8.6684	5.0784	4.1332	83.7603	55.3221	70.6701	93.0503	33.5071	47.5199	36.1695	149.909	74.6798	273.975	32.9637	110.472	23.0511	4.7546	2.4456	3.6047	4.8663	2.7404	14.1923	8.2526	3.0811	7.2701	4.509	3.0977	65.917	54.0296	77.9407	96.1737	33.2909	37.6128	24.8344	123.034	58.3484	240.582	32.683	105.966	0.2422	0.2089	0.0327	0.0351	0.0226	0.0448	0.0423
TAG	TAG52:3-FA16:1	µM	3.4611	0.9092	0.7421	1.3057	1.001	0.8201	3.0582	1.9109	1.0594	1.719	1.4969	1.1128	9.6999	5.0369	12.5647	7.7189	2.6233	5.6205	5.3323	12.4756	10.8336	19.4559	6.2742	18.3954	2.945	0.9454	0.4486	1.1353	1.0049	0.7609	2.846	1.733	0.7911	1.4161	1.272	0.9051	8.5715	4.9776	13.4216	7.9806	2.4984	4.4304	3.6258	10.4414	8.7308	17.1548	6.3517	18.9152	2.5058	2.528	0.0092	0.0184	0.0069	0.0161	0.0103
TAG	TAG52:3-FA18:0	µM	0.428	0.117	0.1166	0.1399	0.1333	0.1105	0.3988	0.2002	0.1255	0.2727	0.1925	0.1507	1.6519	0.463	0.8385	1.0809	0.3508	0.7677	0.4649	2.9314	1.2742	4.6779	0.5029	3.5066	0.3773	0.1137	0.0837	0.1356	0.1221	0.1083	0.3171	0.1944	0.1094	0.2331	0.1605	0.1284	1.154	0.4771	0.9295	1.0173	0.336	0.5952	0.3025	2.4131	0.97	4.1521	0.4441	3.4202	0.0908	0.1053	0.0065	0.0113	0.0094		0.0112
TAG	TAG52:3-FA18:1	µM	29.8427	5.5416	4.1752	5.272	5.5561	3.8867	19.1427	10.2474	5.1908	9.6071	6.581	5.3389	87.6032	54.5837	80.6148	97.3254	31.5884	48.3715	37.7983	141.047	80.6707	261.649	39.4153	123.049	24.8349	5.3886	2.6975	4.9805	5.4866	3.4963	15.8946	10.0362	3.8856	7.9906	5.9044	4.0359	71.2173	51.7642	93.7212	94.7047	31.7919	39.4498	25.8984	117.433	65.0467	233.73	36.8531	120.927	5.8559	5.8182	0.0525	0.0593	0.0339	0.0684	0.0576
TAG	TAG52:3-FA18:2	µM	24.0808	4.5053	3.3585	3.5652	4.3086	2.8398	15.7386	7.9562	3.586	8.0133	4.5646	3.6413	76.0314	49.2733	62.6862	88.6931	31.2056	44.6941	31.8216	135.631	65.5635	247.886	31.3083	104	20.5283	4.1657	2.1578	3.2791	4.2643	2.4808	12.8971	7.4186	2.9368	6.5067	4.0405	2.7892	58.8879	47.2363	72.2588	86.5231	30.977	34.4266	21.8135	111.251	52.3567	226.268	29.1937	96.198	0.3231	0.3308	0.0418	0.0351	0.024	0.0502	0.0366
TAG	TAG52:3-FA18:3	µM	0.3095	0.0574	0.0741	0.0608	0.0746	0.0579	0.2479	0.0991	0.0573	0.1888	0.0842	0.071	1.487	0.355	0.5373	1.0918	0.276	0.6854	0.3706	3.2254	0.8944	4.5324	0.4817	2.7702	0.2624	0.0518	0.0488	0.0585	0.0709	0.0587	0.193	0.0922	0.0468	0.1591	0.0769	0.0525	0.9856	0.3163	0.5741	1.0574	0.2926	0.5568	0.2615	2.6589	0.6629	4.0494	0.4176	2.677	0.0446	0.0514	0.005
TAG	TAG52:3-FA20:0	µM	0.0684	0.0216	0.0176	0.0182	0.0198	0.0143	0.0535	0.028	0.0225	0.0385	0.0238	0.0217	0.2442	0.1657	0.1953	0.267	0.1072	0.1278	0.1018	0.4503	0.1968	0.8202	0.0955	0.3401	0.0664	0.017	0.0114	0.0163	0.0251	0.0134	0.0474	0.0321	0.0141	0.029	0.0208	0.0129	0.1888	0.1481	0.2171	0.2808	0.1149	0.1044	0.0652	0.3802	0.1659	0.7324	0.1073	0.3235	0.0288	0.0403					0.0096
TAG	TAG52:3-FA20:1	µM	0.0421	0.0122		0.0161	0.017	0.0159	0.0345	0.0188	0.0137	0.0204	0.0141	0.0137	0.1689	0.0623	0.1132	0.0949	0.0329	0.0709	0.0457	0.1741	0.1121	0.286	0.0671	0.1737	0.0427	0.0136		0.0119	0.0116	0.0106	0.0217	0.0242	0.0104	0.0156	0.0156	0.0159	0.1374	0.0654	0.1299	0.0934	0.041	0.059	0.0289	0.1379	0.0876	0.2521	0.0627	0.1594	0.072	0.0853			0.0063
TAG	TAG52:3-FA20:2	µM	0.2178	0.0551	0.049	0.0786	0.0491	0.0648	0.1397	0.0929	0.0449	0.121	0.085	0.0709	0.5154	0.1408	0.2909	0.2067	0.0676	0.1754	0.0823	0.6698	0.3647	0.7653	0.1733	0.7042	0.1808	0.0475	0.0231	0.0688	0.0468	0.0514	0.138	0.084	0.0313	0.1052	0.0759	0.0507	0.4597	0.1203	0.3317	0.1856	0.0599	0.1482	0.055	0.5747	0.3015	0.6793	0.1647	0.7077	0.0381	0.032
TAG	TAG52:3-FA20:3	µM	0.4923	0.1983	0.2107	0.2702	0.2048	0.2817	0.5629	0.2734	0.2028	0.6477	0.4304	0.4162	0.9803	0.1845	0.3358	0.2326	0.135	0.2445	0.1212	1.9794	0.6621	2.2094	0.2759	2.0657	0.4377	0.1797	0.1232	0.2642	0.1724	0.2436	0.5654	0.2594	0.1814	0.562	0.408	0.3002	0.8417	0.1727	0.3666	0.2124	0.1115	0.209	0.109	1.7982	0.5203	1.9704	0.2429	2.0776	0.0773	0.0543	0.0313	0.0449	0.0441	0.064	0.0397
TAG	TAG52:3-FA22:1	µM	0.0239	0.0116			0.0104	0.0106	0.0189	0.01	0.0124	0.0124	0.0135	0.0097	0.0604	0.0378	0.0494	0.0606	0.0393	0.0396	0.0297	0.1091	0.0537	0.185	0.0269	0.0734	0.0193	0.0143		0.0086	0.0087	0.007	0.0195	0.0098	0.0078	0.0109			0.042	0.0432	0.0556	0.0599	0.031	0.0329	0.0231	0.0791	0.0533	0.1595	0.0265	0.0712	0.0083	0.011
TAG	TAG52:4-FA14:0	µM	0.091	0.0237	0.0225	0.0283	0.0252	0.0338	0.0919	0.0419	0.0248	0.0946	0.0436	0.0334	0.2989	0.0666	0.1297	0.104	0.0329	0.1336	0.049	0.4763	0.1851	0.5667	0.1324	0.4754	0.0776	0.0224	0.0124	0.0299	0.0283	0.0281	0.0778	0.0416	0.0184	0.0843	0.0513	0.0304	0.2522	0.0711	0.1482	0.1045	0.0268	0.0972	0.0395	0.4235	0.1598	0.4971	0.1231	0.4807	0.0128	0.0136
TAG	TAG52:4-FA16:0	µM	7.5723	1.5239	1.2733	1.1356	1.5205	0.9068	5.4636	3.0134	1.2899	3.2542	1.5017	1.1687	36.0491	21.24	21.2658	37.6604	19.9342	16.0534	11.9814	76.315	18.9498	124.624	8.4033	27.3735	6.328	1.448	0.8151	0.9852	1.3942	0.807	4.406	2.9084	0.9644	2.8996	1.2953	0.8862	25.343	20.8962	24.1901	37.2095	19.8301	12.7652	8.2066	61.5909	15.0391	110.088	7.7215	27.4375	0.0923	0.0818	0.0154	0.0245	0.0154	0.0168	0.0239
TAG	TAG52:4-FA16:1	µM	2.4043	0.652	0.5302	0.6795	0.6203	0.4306	2.1407	1.4299	0.6988	1.1338	0.773	0.6015	7.3735	6.1683	10.8489	8.5411	4.7309	4.9874	5.2014	12.7277	7.5783	20.903	3.83	8.8324	1.9811	0.6458	0.3314	0.6063	0.6206	0.3828	2.0261	1.3283	0.5949	1.0285	0.6991	0.492	6.2515	6.3671	12.3961	8.6854	4.6411	4.0675	3.4549	10.8269	6.1667	17.8528	3.5955	8.708	0.0426	0.0391	0.0053	0.0094	0.0065	0.0091	0.0089
TAG	TAG52:4-FA18:0	µM	0.0588	0.0184	0.027	0.0239	0.032	0.0251	0.0481	0.029	0.029	0.0473	0.0285	0.0306	0.1575	0.0639	0.0951	0.1066	0.0591	0.0931	0.0611	0.4179	0.1203	0.4879	0.0693	0.4169	0.0497	0.0238	0.0201	0.0209	0.0209	0.021	0.0478	0.0271	0.02	0.0372	0.0284	0.0242	0.1242	0.0553	0.0982	0.12	0.0597	0.0915	0.0497	0.3094	0.0867	0.4468	0.0702	0.382	0.0381	0.0353	0.0069	0.0106			0.0067
TAG	TAG52:4-FA18:1	µM	3.6222	0.8224	0.7173	0.8403	0.7451	0.5265	2.8341	1.6856	0.8854	1.5245	0.9297	0.7093	13.8078	7.4571	13.6368	15.1692	6.0252	8.2592	6.9437	28.2916	11.1146	39.8372	5.6415	16.6943	3.1012	0.7681	0.4629	0.7202	0.7504	0.4872	2.3834	1.6747	0.673	1.2745	0.8559	0.5514	10.6751	7.2532	15.3789	14.5563	5.9629	6.6986	4.7471	22.2077	8.8289	34.6609	5.5531	17.572	0.157	0.1491	0.0089	0.0158	0.0134	0.0185	0.0171
TAG	TAG52:4-FA18:2	µM	10.3603	2.4952	1.8059	1.7179	2.218	1.1912	8.5064	4.9478	2.1288	4.0534	2.0455	1.626	53.829	34.6922	36.6612	60.995	33.8529	24.5299	19.99	107.781	29.3387	180.251	12.5936	32.3244	9.2584	2.1837	1.1539	1.5011	2.1758	1.0317	6.9096	4.8898	1.6232	3.5101	1.8247	1.1845	37.0534	35.8467	42.1387	57.8146	33.3907	19.4331	13.6169	82.1797	23.3952	165.478	12.3505	32.6559	0.0717	0.0802	0.0219	0.0225	0.0185	0.0266	0.0313
TAG	TAG52:4-FA18:3	µM	2.261	0.3845	0.4319	0.3468	0.4122	0.3031	1.5074	0.6802	0.3497	1.0705	0.4319	0.34	9.7389	3.179	5.1394	9.2605	2.8999	5.7014	3.2696	23.4549	6.3356	31.2651	3.5182	13.0136	1.9602	0.3347	0.2577	0.293	0.4045	0.2588	1.2119	0.6495	0.274	0.9426	0.3511	0.2713	7.4364	3.2154	6.0116	8.9394	2.7992	4.4624	2.3056	17.5447	4.9891	28.5211	3.4346	12.7649	0.0888	0.0932	0.0076	0.0111	0.0065
TAG	TAG52:4-FA20:0	µM	0.0652	0.017	0.0137	0.0142	0.0162	0.0135	0.0518	0.0328	0.0162	0.026	0.0192	0.0144	0.2723	0.1826	0.1681	0.3043	0.1629	0.1268	0.0957	0.636	0.1375	0.9885	0.0712	0.2135	0.0495	0.0172	0.0121	0.0131	0.0134	0.0077	0.0409	0.0261	0.0143	0.0214	0.0122	0.0125	0.2184	0.1929	0.1708	0.3038	0.1626	0.0971	0.0665	0.4999	0.1219	0.87	0.062	0.2039	0.0078	0.0097
TAG	TAG52:4-FA20:2	µM	0.0421	0.0151	0.0155	0.0203	0.0172	0.0166	0.0412	0.0246	0.0221	0.038	0.0159	0.0187	0.1571	0.0622	0.1017	0.0842	0.0483	0.0688	0.0453	0.2202	0.0918	0.2843	0.06	0.1386	0.0328	0.0162	0.0114	0.017	0.0183	0.0176	0.0343	0.0297	0.0149	0.0278	0.0218	0.0181	0.1346	0.0694	0.1227	0.0809	0.0393	0.0564	0.0333	0.171	0.0729	0.2524	0.0603	0.1213	0.0121	0.0084	0.0083		0.0083
TAG	TAG52:4-FA20:3	µM	0.3853	0.1494	0.1238	0.227	0.1383	0.2397	0.451	0.2686	0.131	0.4943	0.3077	0.2696	0.8494	0.1501	0.4399	0.2241	0.0832	0.2515	0.1335	1.5775	0.6877	1.6452	0.3431	1.6349	0.3066	0.1549	0.0591	0.2285	0.1397	0.2005	0.412	0.2496	0.1013	0.4349	0.2664	0.1956	0.7777	0.1592	0.4689	0.2095	0.0944	0.2329	0.0918	1.3193	0.553	1.4417	0.2837	1.6078	0.0241	0.0172
TAG	TAG52:4-FA20:4	µM	1.029	0.4201	0.3006	0.4236	0.4651	0.5005	1.0088	0.5761	0.298	1.9744	0.7621	0.6924	2.0604	0.3865	0.4663	0.5321	0.2598	0.5702	0.2061	5.5697	1.4513	7.0155	0.4472	4.7481	0.8249	0.4209	0.1797	0.3762	0.4109	0.4567	0.9876	0.5357	0.2294	1.7649	0.6913	0.542	1.7419	0.3816	0.5322	0.4518	0.2716	0.4554	0.1562	4.6452	1.106	6.19	0.4001	4.5231	0.0486	0.048	0.0131	0.0215	0.013	0.0243	0.0144
TAG	TAG52:4-FA22:1	µM	0.0337	0.0103	0.013	0.0119	0.0125	0.0126	0.0262	0.017	0.013	0.0176	0.0114	0.01	0.1011	0.0483	0.0617	0.0931	0.0518	0.0575	0.0471	0.175	0.0649	0.2712	0.0346	0.0983	0.0241	0.0137	0.0075	0.0092	0.0118	0.0114	0.0207	0.02		0.0146	0.0142	0.0116	0.0663	0.0613	0.0801	0.0964	0.0481	0.0411	0.0278	0.1461	0.0617	0.2542	0.0331	0.0949		0.0077	0.0043
TAG	TAG52:4-FA22:4	µM	0.0456	0.0162	0.0128	0.0186	0.0167	0.0217	0.0423	0.024	0.0162	0.0735	0.0265	0.0229	0.1325	0.0221	0.0329	0.0426	0.023	0.0397	0.021	0.238	0.0819	0.27	0.0447	0.2074	0.0358	0.0182	0.0091	0.0169	0.0152	0.0199	0.0374	0.0256	0.014	0.0606	0.0255	0.0225	0.1236	0.0221	0.0276	0.0419	0.0185	0.0333		0.1927	0.0477	0.238	0.0365	0.2296		0.0074					0.008
TAG	TAG52:5-FA14:0	µM	0.0917	0.0353	0.0306	0.0345	0.0352	0.0465	0.1007	0.047	0.0228	0.1462	0.0535	0.0447	0.2674	0.054	0.0964	0.0997	0.0386	0.1328	0.0535	0.548	0.2041	0.6454	0.105	0.5403	0.0788	0.0328	0.0174	0.0287	0.0365	0.035	0.0887	0.0496	0.0242	0.0998	0.0578	0.0337	0.2366	0.0599	0.1162	0.1009	0.0359	0.1073	0.0308	0.4462	0.1501	0.5909	0.1019	0.567	0.0109	0.0093
TAG	TAG52:5-FA16:0	µM	0.9727	0.2083	0.2011	0.1787	0.2378	0.1586	0.7844	0.4226	0.1713	0.6374	0.2635	0.1938	6.4717	1.5562	2.2433	4.8562	2.0264	2.5206	1.5365	16.1069	2.2861	18.4887	1.1613	4.6058	0.794	0.1806	0.1295	0.1509	0.2368	0.1458	0.5515	0.3738	0.1444	0.5384	0.2195	0.1485	4.5994	1.5239	2.5061	4.9249	1.9949	1.9939	1.0528	12.3939	1.8357	15.9713	1.071	4.4869	0.1183	0.1128	0.0054			0.0075	0.0085
TAG	TAG52:5-FA16:1	µM	0.7234	0.2433	0.2132	0.2283	0.2347	0.1785	0.7321	0.5353	0.2362	0.5949	0.2781	0.2293	2.9046	2.3544	3.2964	3.6139	2.974	1.9501	1.8444	6.6858	2.1014	9.3829	0.9275	2.6463	0.6374	0.2524	0.1299	0.205	0.2074	0.1691	0.6374	0.5045	0.2111	0.4764	0.2606	0.1551	2.327	2.4078	3.9106	3.4913	2.9519	1.5455	1.3257	5.3779	1.714	7.9303	0.8809	2.624	0.0323	0.034	0.0145	0.0169	0.0164	0.0228	0.0177
TAG	TAG52:5-FA18:1	µM	0.3323	0.0836	0.0963	0.0779	0.0843	0.0695	0.2928	0.1599	0.0958	0.2194	0.1015	0.0839	1.2751	0.6608	1.2113	1.335	0.6666	0.9713	0.6959	3.2143	0.9298	3.568	0.5321	1.8044	0.2588	0.0698	0.062	0.0785	0.0847	0.0692	0.2508	0.1622	0.083	0.1735	0.0924	0.0638	1.073	0.6574	1.3307	1.318	0.6519	0.7317	0.5329	2.5154	0.7993	3.0755	0.534	1.7755	0.0738	0.0756	0.0113	0.0156	0.0111	0.0172	0.0116
TAG	TAG52:5-FA18:2	µM	1.3656	0.3595	0.3373	0.3172	0.312	0.2061	1.2937	0.8727	0.4376	0.6454	0.3588	0.2767	8.3796	4.5988	5.9641	8.4934	5.7966	3.9876	3.4741	19.5961	3.9738	24.5479	1.8001	4.5596	1.1664	0.3499	0.2447	0.263	0.3144	0.1825	1.0337	0.82	0.3305	0.5247	0.309	0.1957	5.9188	4.6012	6.6415	8.519	5.8014	3.2264	2.4414	14.7535	3.1596	21.5193	1.7888	4.542	0.0382	0.0358	0.0272	0.0349	0.0345	0.0489	0.037
TAG	TAG52:5-FA18:3	µM	1.0806	0.2154	0.2416	0.1867	0.2351	0.1437	0.9506	0.4762	0.1906	0.5757	0.2178	0.1679	7.46	2.1261	3.2065	5.9641	2.7015	3.2689	2.149	18.3313	2.9423	22.4515	1.6085	4.6172	0.9416	0.2063	0.1686	0.1656	0.2222	0.1378	0.6274	0.4537	0.1663	0.5365	0.1943	0.1292	5.1317	2.09	3.6331	5.9664	2.7089	2.5671	1.5678	13.4438	2.3358	19.298	1.5366	4.5825	0.0273	0.024	0.0062		0.0067		0.0077
TAG	TAG52:5-FA20:3	µM	0.071	0.0313	0.0253	0.0518	0.0304	0.044	0.0944	0.0522	0.0281	0.1202	0.0529	0.0461	0.2376	0.0624	0.1164	0.0878	0.0373	0.0969	0.0457	0.3977	0.1709	0.471	0.1055	0.2692	0.0575	0.0342	0.015	0.0445	0.0328	0.0419	0.0852	0.0516	0.0267	0.1094	0.0509	0.042	0.206	0.0556	0.1553	0.084	0.0428	0.078	0.0323	0.3246	0.1369	0.4168	0.0992	0.2498		0.0077
TAG	TAG52:5-FA20:4	µM	0.8289	0.3835	0.2492	0.4051	0.3558	0.4714	0.8776	0.6013	0.2468	1.6389	0.5997	0.5037	1.6727	0.3228	0.6242	0.4385	0.2388	0.6184	0.2248	3.7249	1.3914	4.5631	0.4693	3.4191	0.7322	0.3878	0.1299	0.3424	0.3424	0.4121	0.8305	0.5766	0.1892	1.4205	0.5221	0.3598	1.4545	0.3064	0.671	0.3857	0.2483	0.5003	0.1696	3.0857	1.0545	4.038	0.4664	3.4051	0.0122	0.0179					0.0058
TAG	TAG52:5-FA20:5	µM	0.3883	0.2159	0.2595	0.183	0.3024	0.114	0.2878	0.1607	0.1384	0.3608	0.1304	0.1559	0.3221	0.0997	0.1991	0.2544	0.2407	0.2716	0.1212	1.632	0.4545	1.2817	0.5694	1.2947	0.244	0.1183	0.1136	0.1062	0.1342	0.0764	0.1878	0.1409	0.1856	0.195	0.1414	0.0748	0.2805	0.0775	0.1932	0.2126	0.1833	0.2789	0.2113	1.3872	0.4443	1.1638	0.3314	1.1843	0.0948	0.0785	0.1018	0.1156	0.0761	0.1134	0.0463
TAG	TAG52:5-FA22:5	µM	0.152	0.0464	0.043	0.0582	0.0483	0.0631	0.0982	0.0869	0.0425	0.1985	0.0878	0.0847	0.4085	0.063	0.1222	0.1368	0.076	0.1321	0.0534	0.7033	0.1711	0.7962	0.1026	0.6211	0.1266	0.0455	0.0272	0.0403	0.055	0.0535	0.0893	0.0829	0.0285	0.141	0.0813	0.0623	0.355	0.0652	0.1179	0.1527	0.0573	0.1018	0.0429	0.5784	0.1464	0.717	0.0964	0.5929	0.0186	0.0098	0.0052
TAG	TAG52:6-FA14:0	µM	0.0545	0.0351	0.0264	0.021	0.0467	0.0273	0.0503	0.0583	0.0339	0.0953	0.0454	0.032	0.117	0.0266	0.0538	0.0579	0.0266	0.0785	0.0279	0.3003	0.0935	0.3269	0.0739	0.2744	0.0635	0.0345	0.0182	0.0259	0.0419	0.0271	0.0458	0.0483	0.018	0.0788	0.0369	0.0372	0.1085	0.0313	0.0542	0.0573	0.0268	0.0669	0.0223	0.2425	0.0797	0.3129	0.0618	0.2749	0.1252	0.1239	0.0066	0.0124	0.0133	0.0147	0.0159
TAG	TAG52:6-FA16:0	µM	0.079	0.0277	0.0254	0.0195	0.057	0.0326	0.0659	0.0627	0.0192	0.0878	0.04	0.0356	0.396	0.0473	0.128	0.2765	0.0914	0.2184	0.0994	1.3487	0.1907	1.1769	0.1176	0.6777	0.0661	0.0306	0.0167	0.0204	0.0445	0.0259	0.0554	0.0575	0.021	0.068	0.0379	0.0236	0.2816	0.0464	0.1214	0.2463	0.0917	0.1785	0.0612	1.0823	0.1714	1.1008	0.1017	0.6029	0.6751	0.7023		0.0083			0.0072
TAG	TAG52:6-FA16:1	µM	0.0877	0.0281	0.0329	0.0394	0.0407	0.0362	0.0987	0.072	0.044	0.1202	0.0478	0.032	0.4314	0.1802	0.3741	0.4234	0.3089	0.2938	0.2373	1.2825	0.2701	1.2893	0.123	0.4249	0.0883	0.0382	0.0241	0.0335	0.0412	0.0285	0.0761	0.0747	0.0263	0.092	0.04	0.0319	0.3569	0.1889	0.3933	0.4461	0.2952	0.2564	0.173	1.0928	0.2306	1.138	0.1203	0.4322	0.0174	0.013	0.0056
TAG	TAG52:6-FA18:1	µM	0.0508	0.0274	0.0288	0.0222	0.0336	0.0274	0.0401	0.0258	0.0341	0.0433	0.0299	0.0226	0.0999	0.0687	0.075	0.0935	0.0643	0.1053	0.0679	0.2542	0.0793	0.2581	0.061	0.1587	0.0415	0.0226	0.0272	0.0248	0.0263	0.0322	0.0508	0.0312	0.0242	0.0336	0.0324	0.0262	0.082	0.047	0.0841	0.0944	0.0694	0.0707	0.0497	0.2188	0.0736	0.2634	0.0747	0.1672	0.0295	0.0288	0.0076		0.0101		0.0101
TAG	TAG52:6-FA18:2	µM	0.1579	0.0733	0.0768	0.0649	0.0888	0.0557	0.1342	0.0919	0.0954	0.1325	0.0654	0.0562	0.5708	0.3308	0.4289	0.5845	0.4779	0.3855	0.3123	1.7364	0.3032	1.8171	0.1601	0.3987	0.1302	0.0834	0.0588	0.0624	0.074	0.0713	0.1358	0.1145	0.0743	0.1067	0.068	0.0526	0.4626	0.3012	0.4658	0.5749	0.5072	0.3055	0.2253	1.3269	0.2411	1.6397	0.1508	0.3859	0.027	0.0321	0.0057		0.0069		0.0048
TAG	TAG52:6-FA18:3	µM	0.1218	0.0335	0.0372	0.0295	0.0334	0.0214	0.1275	0.0756	0.0376	0.0893	0.0272	0.0268	0.9418	0.2834	0.4792	0.7698	0.445	0.4877	0.3497	2.8189	0.3504	2.4961	0.204	0.5436	0.1166	0.0296	0.0276	0.0239	0.0305	0.0197	0.0832	0.067	0.0313	0.0732	0.0275	0.0221	0.6599	0.2409	0.5442	0.7707	0.4253	0.3997	0.2327	2.1356	0.262	2.1509	0.1809	0.5382
TAG	TAG52:6-FA20:4	µM	0.1433	0.0759	0.0529	0.0725	0.075	0.0829	0.1514	0.1046	0.058	0.33	0.1167	0.0812	0.3364	0.1068	0.1536	0.1388	0.1103	0.1778	0.0772	0.8154	0.2787	1.0764	0.1238	0.5026	0.1141	0.0734	0.029	0.0701	0.0676	0.0744	0.1575	0.114	0.0402	0.2617	0.098	0.0668	0.3133	0.1207	0.1719	0.1322	0.0963	0.1412	0.0517	0.6809	0.2243	0.9484	0.1147	0.5186	0.0078		0.0063
TAG	TAG52:6-FA20:5	µM	0.0632	0.0274	0.0314	0.0249	0.08	0.0424	0.0551	0.0576	0.033	0.0803	0.0448	0.0293	0.1432	0.0233	0.0887	0.0818	0.0533	0.1614	0.0748	0.9737	0.2966	0.699	0.1814	0.7178	0.0492	0.0323	0.0155	0.0183	0.0741	0.036	0.0591	0.0543	0.0206	0.0671	0.0338	0.0233	0.1417	0.0176	0.0963	0.0791	0.0393	0.1274	0.0735	0.8018	0.2465	0.6237	0.1542	0.748	0.0181	0.0216	0.005		0.0067
TAG	TAG52:6-FA22:6	µM	0.1635	0.0926	0.0548	0.0442	0.1587	0.0858	0.1523	0.188	0.0627	0.225	0.1136	0.1013	0.2245	0.0286	0.0808	0.1011	0.031	0.1088	0.0464	0.341	0.1565	0.4175	0.1438	0.7707	0.1268	0.0876	0.0344	0.0362	0.1555	0.0814	0.1578	0.2044	0.0536	0.2019	0.0942	0.0703	0.2174	0.0373	0.0909	0.1011	0.0342	0.0882	0.0374	0.3204	0.1174	0.3764	0.1448	0.7225	0.0435	0.0457	0.0046	0.0076
TAG	TAG52:7-FA16:0	µM	0.1157	0.0245	0.0222	0.0264	0.0318	0.0303	0.0632	0.0321	0.0192	0.0704	0.0384	0.034	0.2969	0.0451	0.087	0.132	0.0379	0.1641	0.0568	0.4462	0.5274	0.7407	0.1964	2.2067	0.0977	0.0269	0.0244	0.0266	0.0379	0.0302	0.0526	0.0379	0.0188	0.0556	0.0367	0.0298	0.2601	0.0438	0.1059	0.1242	0.021	0.1229	0.0427	0.388	0.331	0.6707	0.1697	2.1074	7.4494	8.0688	0.0157	0.0231	0.0245	0.0249	0.0212
TAG	TAG52:7-FA18:1	µM	0.055	0.0235	0.0309	0.0251	0.0309	0.0403	0.0431	0.0317	0.0315	0.0439	0.0302	0.0332	0.136	0.0447	0.0699	0.0796	0.0301	0.094	0.0381	0.1719	0.1461	0.3023	0.1069	0.5629	0.0666	0.0311	0.0191	0.0273	0.0307	0.0235	0.0289	0.0353	0.02	0.0333	0.0301	0.0231	0.0971	0.039	0.0712	0.0892	0.0294	0.0639	0.0374	0.1452	0.1131	0.2824	0.0776	0.5361	0.3899	0.4371	0.0152	0.0277	0.0191	0.0292	0.0231
TAG	TAG52:7-FA20:5	µM	0.0185	0.0097		0.0118	0.0193	0.0128	0.0212	0.0192	0.0148	0.0291	0.0154	0.0107	0.0516	0.0107	0.0282	0.0363	0.0403	0.0619	0.0315	0.251	0.0778	0.2015	0.0671	0.1385	0.0181	0.0106		0.0096	0.0239	0.0129	0.0196	0.019	0.0096	0.0206	0.0226	0.0096	0.0426	0.0146	0.0461	0.0348	0.0272	0.0548	0.0278	0.2031	0.0652	0.1914	0.0463	0.1308	0.0162	0.0166					0.0086
TAG	TAG52:7-FA22:6	µM	0.0651	0.0512	0.0323	0.0352	0.0682	0.0477	0.0754	0.1128	0.0325	0.112	0.0535	0.0461	0.0957	0.0189	0.0532	0.0524	0.0208	0.052	0.0297	0.135	0.1041	0.1177	0.1007	0.2013	0.0497	0.0576	0.0197	0.0192	0.0701	0.0418	0.06	0.1116	0.0257	0.08	0.0523	0.0404	0.0877	0.0218	0.0575	0.0492	0.0124	0.0461	0.02	0.109	0.0736	0.1142	0.0947	0.221	0.0152	0.0171
TAG	TAG52:8-FA16:1	µM	0.0246	0.0092	0.0116	0.0128	0.0132	0.0103	0.015	0.0175		0.0162	0.0106	0.0125	0.0636	0.0149	0.0321	0.025		0.0404		0.0979	0.0468	0.1102	0.0328	0.2971	0.0193	0.0117		0.011		0.0107	0.016	0.0146	0.0116	0.0167	0.0143	0.009	0.0536		0.0406	0.0187	0.0129	0.03	0.0151	0.0734	0.0428	0.1215	0.0291	0.3103	1.7698	1.8058
TAG	TAG52:8-FA18:2	µM	0.038	0.0202	0.0157	0.0189	0.0178	0.0277	0.0236	0.0254	0.0232	0.0246	0.0271	0.0222	0.0576	0.0276	0.0267	0.0549	0.0262	0.0469	0.0216	0.1169	0.0438	0.1876	0.0381	0.1643	0.0308	0.0127	0.0109	0.0157	0.0113	0.0169	0.0228	0.0201	0.0164	0.014	0.0325	0.0205	0.0469	0.0277	0.0378	0.0492	0.0262	0.0492	0.0149	0.0931	0.0363	0.2018	0.0327	0.1463		0.0066	0.0082	0.0095	0.0082		0.0097
TAG	TAG53:0-FA16:0	µM	0.1768	0.1206	0.083	0.0723	0.2161	0.0918	0.1748	0.273	0.0715	0.2379	0.113	0.1021	0.2746	0.0706	0.1331	0.1736	0.088	0.1942	0.1047	0.9871	0.3662	1.1755	0.1644	0.7805	0.1498	0.1074	0.04	0.0622	0.1933	0.0946	0.1595	0.2415	0.055	0.2006	0.1118	0.0811	0.2421	0.0765	0.1482	0.1654	0.0794	0.1404	0.0682	0.8368	0.2972	1.0304	0.1382	0.7803	5.5117	5.9318	0.0051	0.0159	0.0103	0.0135	0.0086
TAG	TAG53:1-FA16:0	µM	0.0758	0.0175	0.0194	0.0213	0.0161	0.0128	0.0382	0.0194	0.0134	0.0391	0.0185	0.0222	0.2983	0.0411	0.1025	0.1087	0.024	0.1487	0.0552	0.4092	0.4483	0.5391	0.141	1.0169	0.0556	0.0151	0.0112	0.0155	0.0185	0.0159	0.0363	0.0244	0.0117	0.0342	0.0207	0.0156	0.2374	0.0516	0.1013	0.1048	0.025	0.1066	0.0395	0.3433	0.2806	0.4579	0.1233	0.9656	4.9402	5.0308		0.0128	0.011		0.0103
TAG	TAG53:1-FA17:0	µM	0.0968	0.0189	0.0255	0.0266	0.0289	0.0306	0.0629	0.0293	0.0177	0.0506	0.0356	0.0353	0.3051	0.0889	0.1544	0.2361	0.0355	0.2055	0.0858	0.3391	0.5524	0.7016	0.219	1.9454	0.1072	0.0272	0.0212	0.0232	0.0305	0.033	0.0595	0.026	0.0203	0.0393	0.03	0.0276	0.2566	0.083	0.1692	0.2189	0.0371	0.1774	0.0506	0.303	0.4059	0.614	0.2154	1.8106	0.9854	1.0489
TAG	TAG53:1-FA18:0	µM	0.1038	0.0243	0.0347	0.0368	0.0335	0.0412	0.0834	0.0371	0.0336	0.0588	0.0456	0.039	0.3054	0.0696	0.1156	0.2024	0.0396	0.188	0.0768	0.3438	0.6979	0.6712	0.2091	2.3648	0.086	0.0334	0.0217	0.0257	0.0381	0.0345	0.0697	0.038	0.0212	0.0441	0.0321	0.0345	0.2262	0.0669	0.1281	0.1891	0.0333	0.157	0.0531	0.2803	0.4114	0.6061	0.1777	2.127	2.6439	2.7543	0.011	0.0165	0.0161	0.0137	0.0135
TAG	TAG53:1-FA18:1	µM	0.1472	0.0289	0.0353	0.0323	0.0405	0.0508	0.123	0.0448	0.0211	0.0624	0.0456	0.0364	0.5202	0.1306	0.2615	0.3779	0.063	0.3512	0.1584	0.5949	0.8099	1.1127	0.3849	2.5668	0.1314	0.0326	0.0212	0.0314	0.0406	0.0416	0.1037	0.0408	0.0198	0.0606	0.04	0.0361	0.4019	0.1403	0.297	0.3827	0.0715	0.2757	0.1014	0.5094	0.5732	0.9693	0.3295	2.3572	8.3663	8.2405	0.0064	0.0231	0.0171	0.0179	0.0194
TAG	TAG53:2-FA16:0	µM	0.1789	0.0286	0.0242	0.0298	0.0269	0.0393	0.0999	0.047	0.0268	0.0733	0.0377	0.033	0.6994	0.1786	0.2775	0.3072	0.0652	0.2713	0.1183	0.8112	0.6612	1.2909	0.3555	1.3898	0.1512	0.0275	0.0136	0.0317	0.0299	0.0343	0.0839	0.0337	0.0225	0.0499	0.0329	0.0281	0.6014	0.1472	0.3155	0.3186	0.0614	0.2112	0.0765	0.6655	0.4717	1.0175	0.3161	1.3034	0.5209	0.5842		0.0097	0.007	0.0083	0.0075
TAG	TAG53:2-FA17:0	µM	0.4304	0.0722	0.0613	0.0673	0.0861	0.079	0.281	0.11	0.0704	0.1449	0.0825	0.0751	1.3891	0.5395	1.0749	1.3337	0.2583	1.0526	0.501	1.4258	1.4593	2.9062	1.1587	3.5667	0.3816	0.0768	0.0397	0.0631	0.0764	0.0745	0.224	0.1003	0.058	0.1256	0.0824	0.0593	1.1754	0.5605	1.2435	1.3017	0.2572	0.8654	0.3399	1.2838	1.091	2.4959	1.092	3.6246	0.3108	0.3146
TAG	TAG53:2-FA18:0	µM	0.319	0.2777	0.2754	0.2821	0.2665	0.2832	0.3131	0.2728	0.2636	0.2798	0.2553	0.2874	0.5202	0.3215	0.379	0.4276	0.2918	0.4002	0.2919	0.5376	0.639	0.9261	0.401	1.4336	0.3054	0.3012	0.2568	0.2671	0.2716	0.2319	0.3008	0.2663	0.2591	0.2808	0.26	0.2679	0.4695	0.3418	0.3788	0.4404	0.2965	0.3926	0.2999	0.5355	0.4894	0.8194	0.357	1.3569	0.5154	0.4822	0.2553	0.2673	0.2583	0.2455	0.2354
TAG	TAG53:2-FA18:1	µM	0.9551	0.258	0.2361	0.2776	0.2749	0.271	0.6679	0.3203	0.245	0.4132	0.3091	0.2734	2.903	1.0883	2.1837	2.6128	0.538	2.0412	1.0277	2.8878	3.0564	5.5928	2.3708	7.4232	0.8705	0.2485	0.1937	0.2221	0.278	0.2422	0.5622	0.2864	0.2094	0.3267	0.269	0.2402	2.5789	1.1276	2.3857	2.5173	0.5488	1.7329	0.7552	2.6753	2.4061	4.7156	2.292	7.3337	2.6895	2.7493	0.1115	0.1249	0.1161	0.1044	0.1124
TAG	TAG53:2-FA18:2	µM	0.0632	0.0117	0.0171	0.0138	0.0175	0.0195	0.0465	0.0263	0.015	0.0268	0.0175	0.0136	0.2812	0.1066	0.1331	0.2326	0.0661	0.1801	0.0818	0.3569	0.2315	0.7205	0.1657	0.6201	0.044	0.0131		0.009	0.0209	0.0162	0.0409	0.0191	0.0107	0.0302	0.0179	0.0136	0.222	0.1003	0.1382	0.2108	0.0718	0.1401	0.0465	0.3157	0.1673	0.5858	0.1179	0.5716	0.0494	0.0566			0.0038
TAG	TAG53:3-FA16:0	µM	0.134	0.029	0.0243	0.0378	0.0259	0.0246	0.0882	0.0385	0.0326	0.0667	0.0369	0.0401	0.5196	0.1386	0.2074	0.2543	0.089	0.1963	0.0941	0.6793	0.3317	1.1458	0.2162	0.6865	0.1103	0.0309	0.0176	0.0321	0.0309	0.0333	0.0591	0.0514	0.0346	0.0543	0.0317	0.0296	0.4346	0.14	0.2493	0.2471	0.0864	0.1576	0.0578	0.5648	0.2851	0.9509	0.2054	0.6188	0.067	0.0515	0.0079	0.0227	0.0233	0.0253	0.0371
TAG	TAG53:3-FA17:0	µM	0.3566	0.0742	0.0615	0.0497	0.0603	0.065	0.2165	0.1043	0.0689	0.1194	0.0584	0.0571	1.17	0.7848	0.9609	1.5227	0.5089	1.0742	0.5373	1.5746	0.8953	3.4492	0.7841	1.7839	0.2871	0.0758	0.0347	0.0404	0.0859	0.0552	0.1832	0.091	0.0574	0.1066	0.0651	0.0456	0.9451	0.7566	1.1499	1.6002	0.5047	0.8217	0.3648	1.4137	0.7666	3.0837	0.8007	1.6927	0.0123	0.0142	0.0083		0.009		0.0099
TAG	TAG53:3-FA18:0	µM	5.3741	5.2105	5.1674	5.2648	5.1245	5.4058	5.3144	5.2624	5.1807	5.3837	5.0675	5.5312	5.3154	5.5085	5.1195	5.3272	5.2253	5.4997	5.3695	5.5739	5.4538	5.67	5.1422	5.4574	5.2277	5.5894	5.257	5.0932	5.0469	5.1293	5.1579	4.9608	5.1972	5.299	5.0144	5.5413	5.2934	5.3544	5.2706	5.3101	5.3504	5.4172	5.2719	5.2971	5.358	5.8339	5.2348	5.3444	4.8004	5.2334	5.1858	5.329	4.9891	5.2641	5.0152
TAG	TAG53:3-FA18:1	µM	4.3135	3.764	3.6581	3.7241	3.7505	3.8657	3.8774	3.71	3.7566	3.9978	3.6301	3.9251	5.7938	4.6022	5.564	5.7038	4.2616	5.4324	4.66	6.2546	5.8377	8.485	5.0738	7.7721	4.066	3.9972	3.6493	3.7388	3.6276	3.6606	3.8689	3.7699	3.6574	3.7787	3.7297	3.7307	5.6282	4.8559	5.7353	5.7199	4.1738	5.0228	4.3175	5.9042	5.2836	7.8486	5.1509	7.4918	3.6399	3.8084	3.411	3.8263	3.4554	3.5827	3.583
TAG	TAG53:3-FA18:2	µM	0.369	0.0733	0.0533	0.05	0.0631	0.0553	0.2434	0.1012	0.0724	0.1363	0.0662	0.0535	1.3499	0.7512	1.0997	1.5724	0.5076	1.0938	0.4981	1.8831	1.0819	3.6916	0.8654	1.9382	0.3045	0.0761	0.0394	0.048	0.074	0.0519	0.1836	0.0957	0.0473	0.1062	0.0559	0.0479	1.1596	0.7895	1.1472	1.5106	0.4641	0.8607	0.3478	1.6083	0.849	3.1048	0.7614	1.8424	0.019	0.0261	0.0072	0.0091			0.0098
TAG	TAG53:4-FA16:0	µM	0.0489	0.0181	0.0171	0.0241	0.0182	0.0168	0.0459	0.0193	0.0162	0.0549	0.0247	0.0255	0.1755	0.0427	0.0754	0.0746	0.0338	0.0787	0.0359	0.3076	0.1093	0.4797	0.0829	0.272	0.047	0.0141	0.0095	0.0188	0.0181	0.0194	0.0365	0.0247	0.0148	0.0353	0.0198	0.0181	0.1414	0.0391	0.0812	0.0819	0.0292	0.0655	0.0274	0.2384	0.0865	0.3656	0.0704	0.272	0.0319	0.0218		0.0114	0.0094	0.0135	0.0154
TAG	TAG53:4-FA17:0	µM	0.1342	0.0555	0.048	0.0559	0.0597	0.0566	0.1169	0.084	0.0531	0.0974	0.054	0.0578	0.5153	0.3817	0.3324	0.6642	0.3074	0.3942	0.219	0.921	0.2692	1.5467	0.2373	0.4825	0.1108	0.0606	0.0497	0.053	0.067	0.048	0.0967	0.0757	0.0456	0.076	0.0467	0.0494	0.434	0.3542	0.3599	0.62	0.3335	0.3194	0.1541	0.7188	0.21	1.3701	0.2247	0.4821	0.02	0.031	0.0285	0.0471	0.0285	0.0406	0.0331
TAG	TAG53:4-FA18:0	µM	0.8001	0.8228	0.7948	0.8509	0.79	0.8567	0.7947	0.8492	0.8217	0.8792	0.82	0.8286	0.8638	0.8735	0.7825	0.8591	0.7919	0.8515	0.832	0.8931	0.8183	0.9086	0.7964	0.8493	0.8134	0.809	0.7474	0.7736	0.7942	0.759	0.7705	0.8155	0.8345	0.8298	0.796	0.8722	0.8504	0.8683	0.812	0.8451	0.8125	0.8461	0.786	0.8429	0.8286	0.9665	0.8404	0.8852	0.8024	0.8318	0.8075	0.8367	0.8535	0.819	0.7935
TAG	TAG53:4-FA18:1	µM	11.3242	10.4201	10.6548	10.7487	10.4456	11.0914	10.7698	10.8378	10.5858	10.8342	10.4556	10.573	11.7774	11.4325	11.4978	11.3811	10.9436	11.5804	11.0691	11.6045	11.6521	12.7793	10.9056	12.205	10.8393	10.4547	10.2332	10.089	10.6615	10.0962	10.5615	10.3209	10.6741	11.064	10.5231	11.0741	11.7095	11.564	11.6931	11.7263	11.0917	11.1515	11.2046	11.5356	10.8625	13.0662	10.9786	11.9202	10.5653	10.9564	10.5847	10.9693	11.0494	10.747	9.9125
TAG	TAG53:4-FA18:2	µM	0.4489	0.2897	0.2725	0.2614	0.2975	0.2701	0.4296	0.3293	0.2822	0.3413	0.292	0.2604	1.4277	0.912	1.1172	1.5523	0.8755	1.0589	0.7051	1.9855	0.9793	3.4611	0.7809	1.2794	0.42	0.2842	0.2513	0.2618	0.2596	0.2534	0.3909	0.3025	0.2697	0.3046	0.2881	0.2734	1.1397	0.9082	1.2599	1.5772	0.8785	0.8499	0.5499	1.6625	0.8207	2.9127	0.7012	1.2185	0.2506	0.2684	0.2211	0.2388	0.2283	0.2307	0.222
TAG	TAG53:4-FA18:3	µM	0.0386	0.0095		0.0074	0.0116		0.0261	0.0108		0.021	0.0116		0.1755	0.0544	0.075	0.1694	0.0461	0.1295	0.0545	0.3185	0.0991	0.427	0.108	0.2791	0.0244	0.0119		0.0082	0.013	0.0089	0.0213	0.0145	0.0093	0.013		0.0104	0.1499	0.0579	0.1011	0.1869	0.0523	0.116	0.0421	0.2892	0.0947	0.3929	0.0935	0.2625	0.0126	0.016
TAG	TAG53:4-FA20:4	µM	0.0465	0.0185	0.0141	0.0153	0.0195	0.0232	0.0343	0.0235	0.0187	0.0784	0.0228	0.0199	0.0665	0.0208	0.0314	0.0255	0.0144	0.0503	0.02	0.1707	0.0832	0.253	0.0411	0.3201	0.0346	0.0213	0.0114	0.0156	0.0215	0.026	0.0335	0.0205	0.0163	0.077	0.0279	0.0223	0.0802	0.0236	0.0349	0.0345	0.0152	0.0415	0.0168	0.1365	0.0604	0.2272	0.0382	0.2857		0.0084
TAG	TAG53:5-FA18:1	µM	5.7416	5.4418	5.6013	5.5554	5.3741	5.8112	5.4255	5.322	5.6245	5.6259	5.1498	5.6374	5.7488	5.4491	5.8558	5.5629	5.5875	6.1149	5.5747	6.1383	5.8711	6.2857	5.3816	6.0775	5.335	5.5502	5.4168	5.3911	5.2034	5.3612	5.576	5.5392	5.5148	5.6133	5.5685	5.4094	5.8379	5.6653	5.9399	5.585	5.5264	5.7259	5.6147	5.9144	5.6761	6.2544	5.8366	5.8714	5.8521	6.3939	5.5119	5.3601	5.3905	5.1947	5.2292
TAG	TAG53:5-FA18:2	µM	7.3478	7.0531	7.1148	6.9207	6.9638	7.1052	6.9164	6.6845	7.0401	7.4274	6.6643	7.0313	7.5768	7.2761	7.5339	7.1284	7.3093	7.6597	7.1962	8.0599	7.5009	8.8275	6.8103	7.7351	6.9374	7.1916	6.5554	6.9261	6.4924	6.9674	7.1718	6.977	6.9454	6.9422	6.8889	6.9401	7.5663	7.5671	7.595	7.4411	7.2942	7.6294	7.1313	7.7216	7.3687	8.3679	7.2236	7.5153	7.582	7.8655	6.6123	6.9308	7.0207	6.8027	6.7573
TAG	TAG53:5-FA18:3	µM	0.1012	0.0699	0.0715	0.0699	0.0747	0.0727	0.0921	0.0732	0.0697	0.0763	0.0746	0.0703	0.2523	0.1126	0.1579	0.2261	0.128	0.1956	0.1304	0.4042	0.158	0.4548	0.1398	0.2216	0.0889	0.0767	0.06	0.0673	0.0664	0.0608	0.0915	0.0786	0.0684	0.094	0.0615	0.0676	0.2054	0.1148	0.1926	0.2452	0.1223	0.16	0.1218	0.3206	0.1351	0.419	0.1277	0.2217	0.0807	0.0841	0.0586	0.0647	0.0604	0.0618	0.0603
TAG	TAG53:5-FA20:4	µM	0.0669	0.0284	0.0252	0.0266	0.0348	0.0416	0.0609	0.0465	0.0226	0.13	0.0321	0.0371	0.1704	0.0483	0.0882	0.0679	0.0366	0.105	0.0411	0.2891	0.1817	0.4152	0.0859	0.425	0.0685	0.0327	0.0132	0.0267	0.0335	0.0377	0.0669	0.0438	0.0195	0.1115	0.0334	0.028	0.1417	0.0573	0.089	0.0742	0.0407	0.09	0.0268	0.2162	0.1351	0.3918	0.0835	0.3899		0.0054
TAG	TAG53:6-FA18:1	µM	1.7836	1.6002	1.674	1.7082	1.601	1.7627	1.6432	1.6658	1.673	1.7489	1.5806	1.6471	1.7962	1.7762	1.7607	1.7319	1.6899	1.6765	1.5868	1.8891	1.7429	1.9938	1.6489	1.9583	1.6003	1.7305	1.5866	1.6591	1.541	1.6636	1.6895	1.5939	1.6856	1.7023	1.6483	1.6169	1.8061	1.7679	1.7804	1.6983	1.5917	1.7503	1.6733	1.7892	1.6593	1.9408	1.6671	1.8659	1.9843	2.098	1.6432	1.592	1.5958	1.5939	1.5924
TAG	TAG53:6-FA18:2	µM	1.2181	1.1007	1.1159	1.1211	1.0093	1.2149	1.1156	1.2169	1.1672	1.2229	1.1246	1.1779	1.1996	1.1698	1.1386	1.1522	1.1082	1.1782	1.1806	1.4332	1.1623	1.4249	1.1275	1.3133	1.1386	1.2173	1.0665	1.0673	1.0566	1.0956	1.1126	1.057	1.128	1.0431	1.0844	1.1093	1.1928	1.156	1.214	1.2533	1.1969	1.275	1.1467	1.276	1.1728	1.4485	1.1252	1.19	1.0534	1.198	0.9834	1.021	1.0096	1.0889	1.0329
TAG	TAG53:6-FA18:3	µM	1.9713	1.8321	1.8647	1.8275	1.784	1.8663	1.7782	1.8126	1.8848	1.9101	1.7553	1.8072	1.951	1.8997	1.9141	1.8774	1.9404	1.9375	1.8397	2.1742	2.063	2.1973	1.8951	2.1305	1.8403	1.9262	1.8221	1.7783	1.6883	1.7917	1.9201	1.8055	1.8325	1.8084	1.8378	1.7658	1.9554	1.9686	2.0148	1.9339	1.9366	1.9178	1.8947	2.0523	1.9185	2.0973	1.8639	1.9759	2.0373	2.1278	1.6991	1.6946	1.8351	1.7445	1.7797
TAG	TAG53:6-FA20:4	µM	0.0326	0.0139	0.0161	0.0138	0.0161	0.0176	0.0348	0.0193	0.0122	0.0533	0.0198	0.0136	0.0699	0.0365	0.0436	0.0385	0.0383	0.0608	0.0315	0.1104	0.0629	0.199	0.0414	0.1136	0.0212	0.015	0.0103	0.0124	0.0127	0.018	0.0191	0.0159	0.0118	0.0482	0.0171	0.0137	0.0542	0.0399	0.0386	0.044	0.033	0.0476	0.0124	0.101	0.0511	0.1985	0.0391	0.1135
TAG	TAG53:7-FA18:3	µM	0.1729	0.1728	0.1593	0.1727	0.1687	0.1862	0.1708	0.1697	0.1979	0.1937	0.1603	0.1863	0.1883	0.1817	0.2004	0.1732	0.1696	0.2046	0.185	0.2171	0.1938	0.2268	0.186	0.1954	0.1614	0.184	0.156	0.1651	0.1533	0.1616	0.1701	0.1682	0.1856	0.1648	0.181	0.1694	0.1909	0.1934	0.2001	0.1915	0.1809	0.2004	0.1711	0.2165	0.1841	0.2204	0.1866	0.2084	0.2027	0.2043	0.1571	0.1807	0.1606	0.1646	0.1676
TAG	TAG54:0-FA16:0	µM	0.0458	0.0192	0.0162	0.0292	0.0256	0.0249	0.0276	0.0329	0.0253	0.0443	0.0291	0.0291	0.1269	0.0319	0.0357	0.0662	0.0317	0.0894	0.0411	0.1403	0.3629	0.2321	0.0859	0.9872	0.0499	0.0242	0.0219	0.0233	0.0213	0.0162	0.0335	0.0345	0.0172	0.03	0.0254	0.0262	0.0947	0.0355	0.0469	0.0618	0.0212	0.0606	0.0302	0.1281	0.2343	0.2139	0.0685	0.9325	10.4094	11.0637	0.0159	0.033	0.0295	0.0249	0.0316
TAG	TAG54:0-FA18:0	µM	0.4906	0.351	0.4131	0.4322	0.3575	0.424	0.5076	0.3803	0.4031	0.4421	0.4366	0.423	0.8313	0.3841	0.3717	0.4596	0.3716	0.5446	0.3895	0.6602	4.3889	1.2391	0.516	6.839	0.4693	0.4145	0.3902	0.4099	0.3458	0.3765	0.5072	0.4134	0.3992	0.4679	0.4522	0.3908	0.635	0.434	0.4303	0.5281	0.4036	0.5005	0.4664	0.6229	3.1746	1.1308	0.4941	6.2407	20.0249	21.5897	0.4221	0.3751	0.3557	0.394	0.3367
TAG	TAG54:1-FA16:0	µM	0.1824	0.031	0.0288	0.0516	0.0294	0.0486	0.0966	0.0336	0.0456	0.1028	0.0616	0.0631	0.5539	0.1349	0.2051	0.2295	0.0737	0.2734	0.132	0.5061	0.9496	0.9083	0.1855	2.1945	0.1665	0.0303	0.0226	0.0488	0.0394	0.0297	0.0619	0.0456	0.0374	0.0491	0.0384	0.0494	0.4262	0.1447	0.2462	0.233	0.0349	0.2001	0.0721	0.4184	0.6329	0.8708	0.1906	2.0164	16.1269	17.043	0.0058	0.0305	0.0282	0.0238	0.0252
TAG	TAG54:1-FA18:0	µM	0.6396	0.1703	0.2707	0.3629	0.236	0.3505	0.8854	0.1975	0.1753	0.4713	0.4911	0.4543	3.535	0.6007	0.634	1.37	0.219	1.4729	0.719	2.1706	19.2257	6.2093	1.0746	24.0066	0.6226	0.1659	0.1628	0.3085	0.2692	0.3253	0.6411	0.1905	0.1494	0.4073	0.4489	0.3765	1.879	0.5857	0.6879	1.3296	0.1941	1.0705	0.5108	1.7384	12.1145	5.4903	0.8034	22.2321	15.9703	17.2543	0.0121	0.0349	0.0334	0.031	0.0293
TAG	TAG54:1-FA18:1	µM	0.9306	0.3792	0.4695	0.5191	0.4737	0.501	0.9542	0.448	0.4188	0.6086	0.593	0.5697	2.7311	0.828	0.9575	1.4224	0.4857	1.418	0.8239	1.9917	9.7544	5.1002	1.1612	13.9945	0.8313	0.4484	0.4106	0.5433	0.3717	0.4619	0.9592	0.5232	0.5034	0.5703	0.6261	0.4581	1.8055	0.8382	1.1293	1.6002	0.4848	1.1915	0.7778	1.8651	6.5939	4.6823	1.1174	12.7624	37.2331	40.3935	0.2075	0.3195	0.2731	0.3519	0.2815
TAG	TAG54:1-FA20:0	µM	0.2465	0.037	0.036	0.0554	0.0442	0.0376	0.1444	0.0617	0.0345	0.0941	0.0587	0.0622	0.7457	0.2538	0.4984	0.4411	0.1261	0.4278	0.2461	0.7993	1.3507	1.3406	0.3514	2.8795	0.2016	0.0458	0.0258	0.0601	0.0541	0.0459	0.128	0.0543	0.0287	0.0706	0.065	0.05	0.6134	0.2614	0.5287	0.44	0.1043	0.334	0.1684	0.617	1.0479	1.1518	0.3615	2.6584	26.026	28.3324	0.0086	0.0424	0.0441	0.0461	0.0399
TAG	TAG54:1-FA20:1	µM	0.0827	0.0154	0.0141	0.0279	0.0219	0.0209	0.0493	0.0204	0.0174	0.0311	0.0302	0.0228	0.1824	0.0703	0.1034	0.1032	0.0299	0.0774	0.0521	0.2222	0.2205	0.3999	0.0829	0.4483	0.0901	0.0196	0.0103	0.0205	0.0137	0.0166	0.0458	0.0194		0.0157	0.0233	0.0215	0.1683	0.0632	0.131	0.1069	0.0192	0.056	0.034	0.1849	0.1569	0.3511	0.079	0.477	1.4728	1.5605			0.0078
TAG	TAG54:2-FA16:0	µM	0.7436	0.0891	0.0792	0.131	0.0773	0.1048	0.3247	0.1089	0.0737	0.1841	0.1343	0.1176	1.7361	0.6747	0.9532	0.7743	0.1621	0.5808	0.4161	1.7114	1.4932	2.6964	0.6841	2.6607	0.6352	0.0853	0.054	0.12	0.0832	0.0997	0.2371	0.0989	0.0573	0.1318	0.0974	0.1006	1.4651	0.6661	1.0843	0.8067	0.1664	0.4694	0.2683	1.449	1.2275	2.5382	0.6667	2.6735	1.8981	2.0384	0.0056		0.0083		0.0095
TAG	TAG54:2-FA18:0	µM	2.2484	0.5993	0.6871	1.0084	0.7264	0.8609	2.6973	0.8399	0.6322	1.2633	1.1716	1.1301	11.3949	3.5842	3.6871	6.1924	1.2382	5.1327	3.8194	8.6291	22.2426	21.78	4.1604	32.067	1.9891	0.6135	0.4213	0.8486	0.7591	0.7175	2.2169	0.7513	0.5271	0.992	1.0293	0.8667	7.1201	3.5852	4.0213	6.3901	1.2789	4.0187	2.4516	6.8977	15.6405	19.2083	3.5108	31.0081	3.2807	3.4385	0.0215	0.0261	0.027	0.0274	0.0276
TAG	TAG54:2-FA18:1	µM	4.4307	1.0783	1.253	1.8456	1.2616	1.6246	4.8414	1.6044	1.2204	2.1093	2.3016	2.0059	17.908	7.1651	7.9842	12.4596	2.349	9.213	7.741	15.2802	37.5894	38.7831	8.5359	54.2314	3.9119	1.079	0.7633	1.5816	1.2986	1.4105	4.2489	1.5024	0.9416	1.751	1.9125	1.609	12.2152	7.1504	8.5133	12.3892	2.3807	7.3586	5.1987	12.5817	25.4279	33.7753	7.4261	52.0029	11.9099	12.4893	0.0438	0.0607	0.0574	0.0748	0.0624
TAG	TAG54:2-FA18:2	µM	0.3809	0.1609	0.1861	0.1726	0.1943	0.1733	0.4997	0.1902	0.162	0.2641	0.1953	0.2037	2.3704	0.5702	0.4798	0.9626	0.3319	0.6747	0.4823	1.6483	2.3081	3.6494	0.5694	3.2906	0.3529	0.1684	0.1517	0.1792	0.1534	0.1572	0.3787	0.1865	0.165	0.2399	0.2047	0.1431	1.2646	0.5422	0.5646	0.9326	0.354	0.605	0.3514	1.3221	1.575	3.1783	0.4819	3.1204	0.2111	0.2298	0.0728	0.0846	0.0876	0.0965	0.0818
TAG	TAG54:2-FA20:0	µM	0.1325	0.0303	0.0225	0.0301	0.0292	0.0215	0.0827	0.0355	0.0301	0.0481	0.0263	0.0285	0.5345	0.1969	0.3377	0.2856	0.1345	0.2343	0.1715	0.6352	0.4647	0.9543	0.1583	0.7652	0.1118	0.0251	0.0188	0.0233	0.0268	0.0234	0.0858	0.0436	0.0212	0.0403	0.0332	0.0288	0.3667	0.2001	0.3468	0.2783	0.125	0.1798	0.1139	0.4757	0.3619	0.8725	0.1561	0.7516	1.7581	1.8751		0.0111	0.0109	0.011	0.0102
TAG	TAG54:2-FA20:1	µM	0.7193	0.0871	0.0719	0.1272	0.0717	0.0986	0.2867	0.1208	0.068	0.1416	0.1102	0.1074	1.6163	0.6635	1.0692	0.8298	0.2522	0.5907	0.4126	1.6369	1.4873	2.5754	0.7125	2.3089	0.6526	0.083	0.0492	0.0932	0.0718	0.0876	0.2634	0.1006	0.0592	0.1247	0.0944	0.0823	1.4801	0.7098	1.1839	0.8727	0.1972	0.4735	0.3044	1.2654	1.163	2.4043	0.6457	2.3055	3.4769	3.5265	0.008	0.0147	0.0167	0.0156	0.0155
TAG	TAG54:2-FA20:2	µM	0.0914	0.0238	0.0307	0.0403	0.0275	0.0374	0.0693	0.0297	0.0191	0.0651	0.0355	0.0356	0.1752	0.0726	0.0957	0.0966	0.0282	0.0651	0.0477	0.2847	0.136	0.4076	0.0796	0.3797	0.0743	0.0246	0.0135	0.028	0.0328	0.0288	0.0609	0.029	0.0186	0.051	0.0413	0.028	0.1625	0.0643	0.1048	0.0987	0.0207	0.0593	0.038	0.2332	0.1305	0.3832	0.067	0.3494	0.0495	0.0566
TAG	TAG54:3-FA16:0	µM	1.0211	0.1766	0.1666	0.249	0.1587	0.203	0.6439	0.2501	0.1388	0.4308	0.2727	0.2384	2.142	1.1211	1.3593	1.3306	0.3846	0.8274	0.6734	3.1309	1.7742	4.8007	0.8372	2.8759	0.865	0.1827	0.0891	0.2271	0.1639	0.2019	0.548	0.2262	0.1198	0.3586	0.2264	0.1882	1.9391	1.1538	1.62	1.3846	0.3744	0.6794	0.4228	2.6919	1.4668	4.6362	0.8659	2.8106	0.097	0.1035
TAG	TAG54:3-FA16:1	µM	0.0723	0.0167	0.0144	0.0309	0.0156	0.0237	0.0587	0.0308	0.0229	0.0375	0.0319	0.0248	0.2308	0.0902	0.1782	0.091	0.0353	0.0772	0.0662	0.1665	0.1871	0.2464	0.0975	0.2634	0.0666	0.0172	0.012	0.0285	0.0228	0.0233	0.053	0.0302	0.0128	0.0269	0.0261	0.0209	0.1872	0.0908	0.1876	0.082	0.031	0.0593	0.0368	0.1475	0.1476	0.2285	0.0947	0.2432	0.2579	0.2874			0.0077
TAG	TAG54:3-FA18:0	µM	1.6985	0.4886	0.4898	0.5211	0.5567	0.4905	2.3191	0.717	0.4653	0.8447	0.6652	0.6017	14.212	4.7885	3.9986	7.7921	2.498	4.7373	3.8873	11.8122	9.893	24.084	3.6641	13.2635	1.4959	0.4436	0.2761	0.4721	0.5598	0.4078	1.743	0.6654	0.3607	0.7638	0.5759	0.4603	8.0726	4.7703	4.2973	8.0298	2.4079	3.8325	2.6461	9.1318	7.0711	21.2041	3.426	12.7481	0.0752	0.0784	0.0113	0.0119	0.0098	0.0163	0.0122
TAG	TAG54:3-FA18:1	µM	11.9796	3.1779	2.7846	4.5154	3.114	3.395	14.2788	5.3349	3.3901	4.9992	4.886	4.1839	53.2849	33.5541	35.7572	49.3925	11.2253	28.6438	34.3741	47.2492	64.3479	110.254	33.6379	80.8027	10.5451	3.1485	2.0017	3.7651	3.1359	2.9665	11.7472	4.8797	2.6754	4.2394	4.1944	3.2656	39.827	30.7436	40.2041	48.891	11.3417	22.2799	22.5526	38.194	47.3602	96.1542	31.7762	79.3724	4.6812	4.6146	0.2198	0.2473	0.2044	0.2651	0.2151
TAG	TAG54:3-FA18:2	µM	1.8221	0.4498	0.4382	0.5592	0.5148	0.4336	2.2991	0.7018	0.4784	0.8691	0.6503	0.5731	13.6965	5.1439	4.2009	7.7298	2.5112	4.4919	3.9316	12.1289	9.8833	23.7777	3.5223	11.9756	1.5026	0.4489	0.3075	0.4245	0.5105	0.382	1.7521	0.6751	0.3742	0.6977	0.5629	0.4276	8.183	4.9931	4.5989	7.8226	2.6149	3.6633	2.7042	9.414	6.7785	21.3113	3.2717	12.4689	0.0753	0.0779	0.0104	0.0153	0.0109	0.0167	0.011
TAG	TAG54:3-FA18:3	µM	0.435	0.329	0.3377	0.3502	0.4187	0.3171	0.4712	0.4092	0.4812	0.4021	0.2836	0.33	0.5599	0.3515	0.3416	0.3784	0.3833	0.3812	0.2831	0.5676	0.4015	0.6472	0.4381	0.684	0.3651	0.3897	0.3536	0.3622	0.2141	0.2421	0.3627	0.2964	0.359	0.3258	0.4236	0.2382	0.392	0.3248	0.3881	0.3922	0.3456	0.386	0.4141	0.6411	0.3714	0.5972	0.361	0.5353	0.3224	0.3118	0.309	0.38	0.343	0.3863	0.2702
TAG	TAG54:3-FA20:1	µM	0.3931	0.0478	0.0427	0.0675	0.0364	0.0451	0.1661	0.069	0.0449	0.0745	0.0512	0.0446	1.0071	0.5384	0.7039	0.6088	0.242	0.3342	0.2641	1.1226	0.6843	1.8784	0.3128	0.8015	0.3474	0.0493	0.0279	0.051	0.0413	0.0279	0.1245	0.0659	0.0342	0.0601	0.0527	0.0413	0.8344	0.5581	0.7817	0.5954	0.2138	0.2764	0.1896	0.9069	0.5916	1.6786	0.2827	0.8115	0.3893	0.4103					0.0073
TAG	TAG54:3-FA20:2	µM	0.6952	0.1389	0.1277	0.1992	0.1148	0.1485	0.4275	0.2134	0.1018	0.3244	0.1981	0.1697	1.5082	0.6925	0.9323	0.8497	0.2678	0.5486	0.4155	2.0679	1.2559	2.749	0.6963	1.8348	0.5789	0.132	0.0711	0.1674	0.145	0.1472	0.3653	0.1836	0.0814	0.2622	0.1545	0.1516	1.3033	0.7028	0.9645	0.8755	0.2343	0.4631	0.2912	1.7069	1.012	2.4637	0.6005	1.903	0.0912	0.1002
TAG	TAG54:3-FA20:3	µM	0.1828	0.0619	0.0632	0.1061	0.0649	0.1202	0.2471	0.0908	0.0432	0.2146	0.1572	0.1539	0.308	0.1038	0.1482	0.1301	0.0459	0.1267	0.0882	0.6656	0.3588	1.0425	0.153	0.9566	0.1646	0.0616	0.0331	0.0858	0.0725	0.104	0.2397	0.0748	0.0461	0.1941	0.1288	0.1159	0.2981	0.1078	0.1768	0.1216	0.0491	0.1015	0.0568	0.5765	0.296	0.9089	0.1427	0.9507	0.0276	0.0297
TAG	TAG54:4-FA16:0	µM	1.2568	0.373	0.3146	0.4482	0.3522	0.4298	1.2765	0.566	0.2988	1.0818	0.5854	0.5033	2.5871	1.238	1.4687	1.4623	0.588	1.1042	0.8069	5.5761	2.5266	8.6341	1.0087	4.5885	1.0579	0.3482	0.1618	0.3481	0.3559	0.3813	1.1808	0.5057	0.2199	0.9982	0.4954	0.4044	2.2353	1.2381	1.6152	1.4603	0.5529	0.9059	0.5435	4.5423	1.9898	7.2751	0.9751	4.4378	0.0345	0.0376				0.0141	0.0081
TAG	TAG54:4-FA16:1	µM	0.1157	0.0409	0.0246	0.0647	0.0322	0.0438	0.1055	0.0561	0.0345	0.0719	0.0588	0.0481	0.3032	0.1565	0.2448	0.1548	0.0691	0.1205	0.1034	0.3546	0.2675	0.4666	0.1093	0.3169	0.0869	0.0424	0.0239	0.0476	0.0334	0.0438	0.0965	0.0544	0.0285	0.07	0.049	0.0431	0.2558	0.152	0.2773	0.1518	0.0629	0.0949	0.0682	0.284	0.2152	0.387	0.1038	0.3	0.025	0.0279
TAG	TAG54:4-FA18:0	µM	0.5974	0.1923	0.174	0.1651	0.1949	0.1653	0.9383	0.2945	0.176	0.4095	0.2262	0.1915	8.669	1.9965	1.3947	3.4975	1.6362	1.8459	1.5545	8.4333	2.3208	11.947	1.1143	3.8671	0.5113	0.1669	0.1192	0.1422	0.1952	0.1466	0.6015	0.2733	0.1403	0.3473	0.1997	0.156	4.4422	2.0435	1.5582	3.491	1.6214	1.496	1.0337	6.2811	1.7553	9.93	1.072	3.656	0.0537	0.0554	0.014	0.0209	0.0149	0.0266	0.0155
TAG	TAG54:4-FA18:1	µM	7.1682	1.8895	1.5202	2.0383	1.6296	1.5052	9.3007	3.4553	1.9623	2.8545	2.2308	1.7144	44.5326	29.4353	27.1216	44.4697	16.9708	20.625	26.2713	51.1345	34.9357	102.477	18.2316	33.2199	6.365	1.8847	1.1279	1.6629	1.6315	1.3135	7.7253	3.3724	1.562	2.4892	1.9425	1.4072	30.0653	29.4769	29.8732	43.491	16.4018	16.1486	17.445	39.7268	26.8769	86.3724	17.2752	32.1917	0.1444	0.1339	0.0323	0.0438	0.0287	0.0546	0.0323
TAG	TAG54:4-FA18:2	µM	4.1343	1.1073	0.8541	1.0762	0.8923	0.7918	5.4622	1.9454	1.0592	1.7256	1.1499	0.9829	32.6475	17.354	14.4296	25.7585	10.3013	11.8057	14.7494	36.6122	19.2744	62.1088	9.7803	18.8909	3.5914	1.0565	0.6506	0.9201	0.9136	0.7024	4.3608	1.8217	0.887	1.3938	1.0451	0.7674	20.0002	16.2734	15.8677	24.9326	10.2966	9.5049	9.7402	27.6218	14.5617	53.8827	9.3407	18.7719	0.0541	0.0555	0.0248	0.0264	0.0226	0.0333	0.0187
TAG	TAG54:4-FA18:3	µM	0.1976	0.0415	0.0637	0.0578	0.0586	0.0489	0.2858	0.0651	0.0405	0.1243	0.0531	0.0627	2.0395	0.3913	0.4655	1.0161	0.2975	0.7443	0.5401	2.1965	0.8707	2.9941	0.4429	1.6667	0.1925	0.0385	0.0351	0.0465	0.0502	0.0566	0.1834	0.0667	0.0357	0.1148	0.053	0.0511	1.1463	0.3893	0.4815	1.0364	0.2871	0.523	0.3237	1.7385	0.6468	2.4029	0.3997	1.6652	0.0293	0.033	0.0043
TAG	TAG54:4-FA20:1	µM	0.0621	0.0131	0.0171	0.0156	0.0126	0.0114	0.0323	0.0185	0.0155	0.0133	0.0163	0.0125	0.1933	0.1037	0.1412	0.1227	0.0496	0.0795	0.0642	0.22	0.1114	0.3083	0.0521	0.1523	0.0523	0.0132		0.0129	0.016	0.0131	0.0251	0.0198	0.0149	0.0165	0.0168	0.0102	0.1537	0.0935	0.1486	0.1179	0.0525	0.0495	0.0517	0.181	0.1012	0.2851	0.0479	0.1277	0.0106	0.0114
TAG	TAG54:4-FA20:2	µM	0.3657	0.0887	0.0715	0.1001	0.0753	0.0776	0.234	0.1292	0.0657	0.1672	0.0929	0.0857	0.9038	0.5544	0.6317	0.5367	0.2695	0.3266	0.2727	1.3688	0.6446	2.1521	0.311	0.7091	0.2997	0.0749	0.039	0.0872	0.0705	0.073	0.2325	0.1223	0.0478	0.1309	0.088	0.059	0.7601	0.5572	0.6673	0.5732	0.293	0.2969	0.1875	1.1316	0.541	1.8999	0.2899	0.7263	0.0205	0.017
TAG	TAG54:4-FA20:3	µM	1.154	0.4041	0.31	0.5557	0.3815	0.5683	1.4603	0.5734	0.3053	1.2833	0.7918	0.7	2.6224	1.0141	1.533	1.0153	0.4112	1.0516	0.7797	4.7088	2.8676	6.914	1.2946	4.6867	1.0095	0.4112	0.174	0.5039	0.3958	0.5143	1.4155	0.5814	0.2453	1.0791	0.6947	0.5483	2.4701	0.9514	1.7834	1.0293	0.3911	0.8763	0.532	3.9559	2.3312	6.3217	1.2984	4.7258	0.0466	0.0592
TAG	TAG54:4-FA20:4	µM	0.4433	0.1791	0.1408	0.1904	0.2078	0.2538	0.4787	0.2326	0.1136	0.7988	0.3426	0.2789	0.7773	0.3303	0.3243	0.3964	0.193	0.4557	0.2175	1.9087	1.0776	3.5986	0.3783	2.6721	0.4217	0.1929	0.0723	0.1611	0.1964	0.2374	0.4989	0.2178	0.0989	0.6892	0.3059	0.2388	0.6759	0.3554	0.4133	0.3741	0.1883	0.3421	0.1473	1.5739	0.8434	3.2392	0.3321	2.6535	0.0487	0.0422
TAG	TAG54:4-FA22:1	µM	0.0256	0.0092	0.0116	0.0124		0.0162	0.0329	0.0157	0.0127	0.0143	0.012	0.0105	0.1348	0.0791	0.0739	0.1174	0.05	0.0532	0.0756	0.1456	0.0989	0.2789	0.0541	0.096	0.0214	0.0094		0.0108		0.0083	0.0226	0.0154	0.0132	0.0113		0.0106	0.0804	0.0739	0.0863	0.1102	0.0422	0.0467	0.0471	0.1118	0.072	0.2439	0.0449	0.0963		0.0061
TAG	TAG54:4-FA22:4	µM	0.1796	0.0976	0.0681	0.1141	0.0905	0.1249	0.2195	0.1488	0.1001	0.3407	0.1667	0.1381	0.2791	0.0723	0.0844	0.0859	0.0425	0.0834	0.044	0.5897	0.2252	0.7051	0.0749	0.4983	0.1626	0.1006	0.0533	0.1007	0.0695	0.1061	0.2227	0.1313	0.0693	0.2765	0.1512	0.1199	0.2597	0.0621	0.0938	0.0799	0.0518	0.0774	0.0363	0.5124	0.2009	0.6252	0.0685	0.5049	0.0386	0.038	0.0208	0.0227	0.0167	0.0202	0.022
TAG	TAG54:5-FA16:0	µM	1.2424	0.4986	0.3375	0.4586	0.5017	0.4752	1.302	0.7348	0.3405	1.5758	0.7057	0.5914	2.6427	1.2407	1.3477	1.4079	0.7325	1.247	0.7706	6.707	2.7622	10.5355	0.9819	4.9544	1.0854	0.4815	0.1795	0.3841	0.4896	0.4388	1.2497	0.6703	0.2373	1.3548	0.5907	0.4568	2.2398	1.3214	1.4602	1.3667	0.7072	1.0291	0.4993	5.4133	2.2032	9.2725	0.9048	4.9907	0.0243	0.0263
TAG	TAG54:5-FA16:1	µM	0.1792	0.0902	0.0691	0.1061	0.0672	0.1068	0.2416	0.1258	0.0806	0.2642	0.1275	0.1165	0.4082	0.172	0.2762	0.1616	0.117	0.1781	0.1385	0.6621	0.3899	0.8232	0.1576	0.561	0.1524	0.085	0.0354	0.0981	0.076	0.0909	0.2269	0.1262	0.0604	0.2143	0.1297	0.0851	0.3628	0.1778	0.3225	0.1699	0.112	0.1401	0.0844	0.5409	0.3351	0.7194	0.1315	0.5694	0.0095	0.0147
TAG	TAG54:5-FA18:0	µM	0.1132	0.0335	0.043	0.0382	0.0431	0.0413	0.1664	0.054	0.0336	0.1006	0.0546	0.0393	1.8594	0.1865	0.1779	0.5256	0.2052	0.3469	0.2446	1.9299	0.2983	1.7504	0.2111	0.6532	0.0843	0.0319	0.0285	0.0369	0.0447	0.0386	0.0919	0.0459	0.0275	0.0775	0.0438	0.0353	0.8853	0.1853	0.2003	0.5133	0.2165	0.2719	0.1633	1.3823	0.244	1.449	0.189	0.6093	0.0393	0.0518	0.0092	0.0115	0.0101		0.0105
TAG	TAG54:5-FA18:1	µM	2.5513	0.7097	0.5758	0.6023	0.6193	0.5585	3.543	1.2449	0.6043	1.5981	0.81	0.6363	25.2265	10.8315	8.7214	17.9562	9.4856	8.4584	9.4297	36.2864	9.8568	43.1934	5.3045	10.3443	2.1887	0.6984	0.4493	0.5334	0.591	0.5181	2.6441	1.2006	0.5104	1.3062	0.7118	0.513	15.706	10.5267	10.1621	18.7857	9.1118	6.4555	6.3501	26.6355	7.813	36.9937	5.2241	10.3234	0.0923	0.1034	0.035	0.0536	0.0301	0.0487	0.0308
TAG	TAG54:5-FA18:2	µM	2.2495	0.737	0.5719	0.5689	0.6186	0.4354	4.2619	1.4081	0.73	1.1265	0.6992	0.5295	35.5185	14.8742	9.847	20.8657	13.9788	8.5974	10.6375	47.7778	10.498	54.4037	5.2169	8.2899	2.0205	0.7215	0.4341	0.5105	0.5494	0.4129	3.1305	1.4038	0.5559	0.9818	0.6059	0.415	19.9041	14.797	11.2188	20.8541	13.3814	6.6511	6.9334	34.7566	8.3326	46.6091	4.8781	8.2505	0.0288	0.0214	0.0221	0.0266	0.0155	0.0282	0.0242
TAG	TAG54:5-FA18:3	µM	0.6372	0.1251	0.134	0.1208	0.1367	0.1107	0.7068	0.2296	0.1304	0.3122	0.1658	0.1287	5.9482	1.7633	2.2112	4.8446	1.6035	2.6901	2.5739	8.2958	2.5568	9.7896	1.7024	3.2606	0.5196	0.1168	0.1056	0.115	0.1239	0.1102	0.5026	0.2311	0.108	0.2581	0.1207	0.0976	3.5902	1.7098	2.4179	4.5815	1.5987	1.9526	1.6414	6.4402	1.9192	8.4204	1.6311	3.0398	0.0215	0.0198					0.0074
TAG	TAG54:5-FA20:2	µM	0.0665	0.0199	0.0181	0.0221	0.0165	0.022	0.0565	0.0278	0.0221	0.0372	0.0247	0.0192	0.2089	0.1033	0.1273	0.114	0.0656	0.0656	0.0763	0.3395	0.1231	0.4238	0.0575	0.1396	0.0509	0.0179	0.0121	0.022	0.0153	0.0144	0.0554	0.0264	0.0192	0.0325	0.0296	0.0195	0.1603	0.1085	0.1553	0.1181	0.0703	0.0664	0.0459	0.2879	0.0881	0.3711	0.0516	0.1401				0.0103
TAG	TAG54:5-FA20:3	µM	0.7312	0.2914	0.2334	0.3441	0.251	0.347	0.8176	0.4778	0.209	0.7868	0.4374	0.3798	1.7661	0.8653	1.0922	0.785	0.4868	0.6917	0.5512	3.6881	1.5037	5.6085	0.6726	1.9164	0.5884	0.2714	0.1236	0.3162	0.2371	0.302	0.8323	0.3926	0.1842	0.6485	0.3867	0.302	1.5022	0.8677	1.2659	0.806	0.5184	0.5605	0.3732	2.9589	1.291	4.9448	0.6327	1.959	0.0128	0.0112
TAG	TAG54:5-FA20:4	µM	2.7201	1.176	0.719	0.9245	1.1444	1.2251	3.1267	1.5349	0.6643	4.3697	1.6377	1.443	5.6662	2.9072	2.7893	2.6401	1.6791	2.9406	1.6042	12.5687	6.6789	21.7703	2.385	10.7545	2.3112	1.0966	0.3813	0.8466	1.0914	1.1149	3.0316	1.3254	0.5402	3.4519	1.425	1.1036	5.0238	2.9485	3.218	2.7003	1.6758	2.3239	1.1212	10.7242	5.2366	18.9584	2.1954	11.0139	0.0409	0.0343				0.0124
TAG	TAG54:5-FA20:5	µM	0.0282	0.0205	0.0147	0.0149	0.0404	0.021	0.0445	0.028	0.0194	0.0573	0.0272	0.0182	0.085	0.0183	0.0526	0.0689	0.0232	0.1101	0.0543	0.5083	0.2203	0.5697	0.1235	0.619	0.0279	0.0185	0.011	0.0113	0.036	0.0192	0.0348	0.0235	0.0128	0.0378	0.0257	0.0167	0.0794	0.0228	0.067	0.0772	0.0228	0.0852	0.0423	0.4513	0.1512	0.4846	0.1038	0.5824	0.0196	0.025
TAG	TAG54:5-FA22:1	µM	0.0248	0.0078		0.0106		0.0098	0.0268	0.017	0.0126	0.0133	0.0112	0.0106	0.201	0.0811	0.0521	0.1322	0.0786	0.0553	0.0609	0.2696	0.0722	0.3203	0.0458	0.0824	0.017	0.0091	0.0098	0.0093	0.0105	0.0068	0.0199	0.0105	0.0092	0.0123		0.01	0.1098	0.0779	0.0612	0.1198	0.0864	0.0429	0.0461	0.2048	0.0583	0.2616	0.0372	0.0748
TAG	TAG54:5-FA22:4	µM	0.1322	0.0656	0.0434	0.0879	0.0607	0.0843	0.1616	0.1135	0.044	0.2472	0.0998	0.0821	0.2629	0.0604	0.097	0.0553	0.0236	0.0886	0.0361	0.4296	0.2244	0.4685	0.0805	0.3894	0.1328	0.0761	0.029	0.079	0.0547	0.0863	0.1549	0.113	0.0395	0.2152	0.0767	0.0675	0.2341	0.0464	0.0957	0.0599	0.0306	0.0682	0.0264	0.378	0.1655	0.4113	0.0659	0.3958		0.0063
TAG	TAG54:5-FA22:5	µM	0.615	0.2815	0.2359	0.3535	0.293	0.3475	0.4975	0.4534	0.2408	0.8493	0.547	0.5075	0.7435	0.1677	0.2491	0.2233	0.1473	0.2377	0.121	1.1792	0.5617	1.7572	0.1834	1.3	0.5204	0.2773	0.1236	0.3079	0.2567	0.306	0.4855	0.3967	0.2144	0.7028	0.4541	0.3936	0.6166	0.1499	0.2582	0.1977	0.1197	0.1852	0.0888	0.997	0.4241	1.5865	0.174	1.3163	0.0415	0.0426	0.027	0.0472	0.032	0.0336	0.0294
TAG	TAG54:6-FA16:0	µM	0.7275	0.3812	0.2733	0.3013	0.5866	0.3623	0.8137	0.7739	0.2535	1.1128	0.4891	0.4546	1.3498	0.7432	0.7022	0.8559	0.6279	0.7748	0.4256	4.0796	1.4235	6.3812	0.5905	2.4858	0.6295	0.3972	0.1344	0.2283	0.5487	0.3194	0.7971	0.6859	0.2238	0.9449	0.4562	0.3368	1.1707	0.7289	0.7887	0.8412	0.5897	0.5977	0.2853	3.4723	1.1221	5.6973	0.5259	2.4916	0.5398	0.5393					0.0056
TAG	TAG54:6-FA16:1	µM	0.2222	0.1146	0.0888	0.1374	0.1156	0.129	0.2649	0.1955	0.0885	0.3502	0.176	0.1489	0.3694	0.1729	0.2459	0.1622	0.1452	0.217	0.152	0.8258	0.4265	0.9386	0.1436	0.6902	0.1949	0.1211	0.042	0.1162	0.1226	0.1211	0.2656	0.1776	0.0683	0.2944	0.1701	0.1193	0.3333	0.1953	0.2767	0.1461	0.1382	0.1554	0.1065	0.7174	0.3301	0.8408	0.1425	0.7167		0.0074
TAG	TAG54:6-FA18:1	µM	0.4704	0.1406	0.128	0.1233	0.1511	0.1254	0.6344	0.221	0.1158	0.3546	0.1605	0.1259	6.2813	1.4412	1.6678	4.1925	2.0305	1.9621	1.9689	11.1064	1.6576	8.6858	1.088	1.9856	0.4468	0.109	0.0942	0.1066	0.1331	0.1152	0.3966	0.2091	0.0929	0.3042	0.1238	0.1085	3.6094	1.3796	1.9206	4.0468	1.9188	1.5346	1.3144	8.1213	1.3523	7.4598	1.0334	2.0118	0.0509	0.0464	0.0054				0.007
TAG	TAG54:6-FA18:2	µM	0.9095	0.3282	0.261	0.2192	0.2947	0.2072	2.2504	0.6051	0.2607	0.7725	0.3094	0.2517	23.873	5.3223	3.5953	9.3064	8.0472	3.6492	4.1313	44.5262	3.2885	26.7351	1.7588	3.0404	0.8033	0.2991	0.189	0.213	0.2737	0.191	1.2149	0.6115	0.2229	0.6364	0.2752	0.1874	12.5857	5.3552	3.9966	8.9894	7.5627	2.8004	2.7341	28.5428	2.652	21.1566	1.6421	3.0757	0.0318	0.0313	0.0246	0.0438	0.0248	0.0406	0.0216
TAG	TAG54:6-FA18:3	µM	0.4048	0.0898	0.0876	0.0767	0.0842	0.0634	0.615	0.173	0.0894	0.2301	0.0817	0.0686	6.5591	1.6194	1.7064	4.5325	2.3126	1.9905	2.1307	11.2612	1.5143	9.2275	0.9791	1.3953	0.3217	0.0898	0.0833	0.0696	0.0915	0.0612	0.3703	0.1631	0.0621	0.1817	0.0817	0.0498	3.8811	1.5589	1.9764	4.3869	2.3831	1.5555	1.4743	7.9426	1.1167	7.6913	0.9465	1.3906		0.0052	0.005			0.0128	0.0098
TAG	TAG54:6-FA20:3	µM	0.1175	0.0502	0.044	0.0763	0.0464	0.0656	0.1556	0.0944	0.0513	0.1684	0.083	0.0785	0.3287	0.1426	0.2196	0.1152	0.1116	0.1152	0.1153	0.7494	0.2541	0.8529	0.1077	0.2719	0.0948	0.05	0.0323	0.0539	0.0393	0.062	0.1434	0.0707	0.0383	0.1288	0.0726	0.0562	0.26	0.1389	0.2314	0.1431	0.1209	0.1092	0.0782	0.605	0.205	0.7399	0.0967	0.2753
TAG	TAG54:6-FA20:4	µM	1.7634	0.8439	0.5562	0.6795	0.8059	0.7813	2.1248	1.2781	0.5304	2.9757	1.0407	0.8588	3.945	2.638	2.0106	2.1542	2.2224	1.929	1.2101	9.9563	3.6174	18.0678	1.1424	4.6025	1.4261	0.8341	0.3051	0.5818	0.7835	0.6993	2.0013	1.1843	0.4087	2.4074	0.8688	0.6531	3.3773	2.5546	2.3087	2.1285	2.1808	1.551	0.819	8.4411	2.9242	15.9973	1.0918	4.5435	0.0157	0.0092					0.0081
TAG	TAG54:6-FA20:5	µM	0.222	0.0963	0.0932	0.0586	0.2524	0.1026	0.2668	0.1924	0.0624	0.2777	0.104	0.0943	0.6776	0.1776	0.4243	0.5654	0.2281	0.8105	0.4328	3.7856	1.4847	3.8747	0.82	2.7244	0.1875	0.0985	0.0487	0.0461	0.2631	0.0902	0.2477	0.1533	0.0548	0.2264	0.1055	0.0787	0.5994	0.169	0.4409	0.531	0.1997	0.6471	0.2653	3.2906	1.2157	3.4576	0.7425	2.6996	0.0537	0.056
TAG	TAG54:6-FA22:5	µM	0.5785	0.2651	0.1651	0.3573	0.2387	0.3099	0.4313	0.5051	0.1892	0.6863	0.4221	0.3781	0.7324	0.128	0.3051	0.171	0.078	0.2304	0.0922	0.9203	0.5168	1.1411	0.217	0.9615	0.4736	0.2673	0.09	0.2788	0.2235	0.2883	0.4137	0.4719	0.1494	0.5979	0.374	0.2843	0.6538	0.1333	0.3425	0.171	0.0994	0.1816	0.0659	0.8033	0.4461	0.9707	0.2186	0.9534	0.0156	0.0122
TAG	TAG54:6-FA22:6	µM	0.8509	0.6708	0.4753	0.4158	1.2002	0.6265	1.1278	1.4032	0.4784	1.3743	0.8794	0.8623	0.7893	0.1938	0.308	0.4848	0.1757	0.2869	0.1847	1.2657	0.7039	1.8476	0.4447	2.0788	0.7446	0.7282	0.2792	0.3412	1.1327	0.5627	1.1019	1.3064	0.4202	1.1535	0.7943	0.6267	0.6543	0.1863	0.3549	0.4355	0.2009	0.2901	0.1607	1.0992	0.5694	1.5572	0.4032	2.0737	0.1896	0.1772	0.0554	0.0675	0.0701	0.0841	0.0671
TAG	TAG54:7-FA16:1	µM	0.162	0.1185	0.0784	0.0903	0.1903	0.1127	0.1957	0.2789	0.1001	0.2579	0.1454	0.1196	0.2287	0.1034	0.1483	0.0969	0.1196	0.1234	0.0922	0.4845	0.2457	0.5663	0.1014	0.3867	0.1318	0.1256	0.0332	0.0758	0.18	0.1031	0.1851	0.2301	0.0603	0.2314	0.1165	0.086	0.1732	0.1019	0.1571	0.1043	0.1137	0.1018	0.047	0.421	0.1594	0.4858	0.0954	0.3497	0.0952	0.0944
TAG	TAG54:7-FA18:1	µM	0.0643	0.0292	0.0259	0.0194	0.0574	0.0257	0.0876	0.0529	0.0234	0.0692	0.0381	0.031	0.5943	0.0948	0.1549	0.3547	0.167	0.261	0.1658	1.2327	0.2494	0.7557	0.1787	0.4293	0.0693	0.0319	0.0187	0.0181	0.0476	0.0322	0.0606	0.0564	0.0183	0.0546	0.025	0.0239	0.3703	0.092	0.1789	0.3554	0.1714	0.2	0.1261	0.8567	0.1621	0.6567	0.156	0.4138	0.7878	0.8754			0.0062
TAG	TAG54:7-FA18:2	µM	0.1876	0.0757	0.0632	0.0672	0.1007	0.0587	0.4686	0.1308	0.07	0.2021	0.0781	0.0691	5.9928	0.7858	0.7385	2.2161	1.8223	0.9306	0.9306	13.1031	0.6091	5.3654	0.4018	0.5721	0.1493	0.0782	0.0574	0.0643	0.0788	0.05	0.2251	0.1453	0.0656	0.1502	0.0611	0.0583	3.0779	0.7807	0.8055	2.1581	1.8584	0.7241	0.6424	8.4472	0.4824	4.5508	0.357	0.5908	0.0208	0.0266	0.0123	0.0158	0.0121	0.0118	0.0125
TAG	TAG54:7-FA18:3	µM	0.1427	0.0417	0.0444	0.0394	0.0428	0.0358	0.3061	0.0864	0.0352	0.1344	0.0456	0.0472	4.1711	0.6293	0.5341	1.8172	1.3944	0.7928	0.8036	8.9344	0.4645	4.0694	0.3013	0.4577	0.1265	0.0417	0.0362	0.041	0.0515	0.0343	0.1638	0.0883	0.0407	0.1101	0.0398	0.0293	2.1774	0.5867	0.6453	1.7443	1.3274	0.6341	0.4931	5.8222	0.3587	3.4418	0.3195	0.4517	0.0125	0.0161	0.0122	0.0167	0.0136	0.0135	0.0134
TAG	TAG54:7-FA20:4	µM	0.2808	0.1492	0.1222	0.1425	0.143	0.1672	0.3454	0.239	0.1145	0.583	0.1986	0.1471	0.6404	0.3801	0.3411	0.3115	0.4662	0.3395	0.2386	1.787	0.5573	2.4226	0.1773	0.7006	0.2415	0.1554	0.062	0.1245	0.1442	0.1515	0.3322	0.2088	0.0879	0.4914	0.1799	0.1297	0.5289	0.3714	0.3724	0.3019	0.4477	0.2892	0.1603	1.5116	0.4293	2.1435	0.195	0.6873		0.0057
TAG	TAG54:7-FA20:5	µM	0.1251	0.0742	0.0707	0.04	0.2005	0.0722	0.1659	0.1619	0.0478	0.1752	0.0769	0.0649	0.4644	0.1457	0.3179	0.413	0.2444	0.5844	0.3308	3.0086	0.8507	3.2584	0.4211	1.1966	0.1034	0.0688	0.0381	0.0337	0.1798	0.061	0.1521	0.1404	0.0395	0.1452	0.0638	0.0437	0.3462	0.138	0.3335	0.4174	0.215	0.4482	0.2155	2.5364	0.6947	2.8833	0.378	1.1515	0.0614	0.0557
TAG	TAG54:7-FA22:5	µM	0.1005	0.0556	0.0314	0.0559	0.0498	0.0587	0.0926	0.1032	0.0498	0.1375	0.0638	0.0608	0.223	0.0556	0.0972	0.0611	0.0494	0.0758	0.0365	0.23	0.1063	0.332	0.064	0.1282	0.0843	0.0526	0.0226	0.0528	0.0408	0.0559	0.0804	0.0928	0.0378	0.1138	0.0648	0.0508	0.1821	0.056	0.1027	0.0625	0.0446	0.057	0.0242	0.2095	0.0922	0.2877	0.0726	0.1383	0.0093	0.0109	0.0056
TAG	TAG54:7-FA22:6	µM	0.7399	0.7085	0.3972	0.3493	1.1458	0.5449	0.9225	1.5379	0.421	1.1399	0.7124	0.5999	0.7415	0.1335	0.4294	0.4021	0.1389	0.3363	0.1429	0.8918	0.641	1.1084	0.5328	1.4232	0.6801	0.6691	0.1905	0.3274	1.0747	0.477	0.9251	1.4824	0.3284	0.9813	0.615	0.4464	0.6537	0.1314	0.5278	0.3732	0.1341	0.2511	0.1099	0.7765	0.5385	1.0401	0.5361	1.423	0.0837	0.081
TAG	TAG54:8-FA18:2	µM	0.03	0.0173	0.018	0.0126	0.0252	0.0118	0.0482	0.0367	0.0159	0.0284	0.0157	0.0125	0.3847	0.0421	0.0568	0.1582	0.1098	0.1138	0.0715	0.9794	0.0718	0.3818	0.051	0.1157	0.0231	0.0145	0.0088	0.0107	0.0203	0.0123	0.0302	0.0283	0.0089	0.0256	0.0166	0.0149	0.2019	0.0451	0.0602	0.1538	0.1038	0.0794	0.0585	0.6553	0.0536	0.3335	0.0604	0.1	0.0129	0.0109	0.0056			0.0111
TAG	TAG54:8-FA18:3	µM	0.0304	0.0142	0.0124	0.0143	0.0143	0.0141	0.0526	0.0125	0.0143	0.0369	0.0169	0.0146	0.7415	0.0637	0.0707	0.2707	0.1712	0.1424	0.104	1.989	0.0575	0.6066	0.0538	0.086	0.0286	0.0116	0.009	0.0111	0.0178	0.0115	0.0292	0.0166		0.0308	0.0135	0.0105	0.3702	0.0708	0.0822	0.2446	0.1806	0.1144	0.0838	1.2375	0.0581	0.5182	0.0556	0.0779
TAG	TAG54:8-FA20:4	µM	0.0365	0.0226	0.0182	0.0209	0.0231	0.0268	0.0381	0.0326	0.016	0.1247	0.0283	0.0272	0.071	0.0288	0.0323	0.0291	0.0414	0.0413	0.0301	0.2045	0.0563	0.1822	0.0276	0.0749	0.0322	0.0199	0.0113	0.0184	0.0223	0.0301	0.045	0.0253	0.0159	0.1033	0.0261	0.0214	0.0555	0.035	0.038	0.0283	0.0523	0.0431	0.0215	0.161	0.049	0.1914	0.0246	0.0838							0.0064
TAG	TAG54:8-FA20:5	µM	0.0277	0.0107	0.0164	0.0099	0.0322	0.0184	0.0309	0.0306	0.0202	0.0297	0.0231	0.0156	0.0645	0.0249	0.047	0.0627	0.0483	0.0972	0.0631	0.4283	0.1276	0.3617	0.06	0.1683	0.0174	0.0124	0.0133	0.0088	0.0238	0.0168	0.0331	0.026	0.0124	0.0314	0.0225	0.0108	0.0546	0.0213	0.0479	0.0602	0.0505	0.0651	0.0438	0.3708	0.1051	0.3267	0.0518	0.1464	0.0138	0.0125			0.0071
TAG	TAG54:8-FA22:6	µM	0.1082	0.1123	0.0611	0.0567	0.1904	0.0796	0.1353	0.2723	0.0684	0.1855	0.1012	0.0749	0.1935	0.0465	0.1077	0.1478	0.0572	0.0883	0.0548	0.2308	0.1151	0.2976	0.1148	0.1588	0.0834	0.1002	0.0409	0.0502	0.1668	0.0682	0.1465	0.2433	0.0667	0.165	0.0865	0.0705	0.1733	0.051	0.1303	0.1337	0.0599	0.0802	0.0261	0.1813	0.0965	0.2439	0.1264	0.1754	0.0128	0.0143			0.005
TAG	TAG55:1-FA16:0	µM	0.2406	0.1904	0.1279	0.0853	0.3083	0.1166	0.3275	0.4567	0.1129	0.3465	0.1546	0.1388	0.3945	0.2061	0.2388	0.4398	0.237	0.2622	0.1513	0.7617	0.3267	1.2692	0.244	0.4647	0.2247	0.1939	0.0677	0.065	0.2921	0.104	0.3268	0.4095	0.085	0.2885	0.1218	0.1064	0.3302	0.2155	0.2605	0.4484	0.2509	0.1983	0.0944	0.6996	0.2974	1.127	0.2305	0.4834	1.5252	1.5978		0.0081	0.0086	0.0122	0.0068
TAG	TAG55:1-FA18:1	µM	0.0943	0.0684	0.0608	0.0468	0.1244	0.059	0.1291	0.1352	0.0483	0.1411	0.0688	0.07	0.2448	0.1035	0.1213	0.1552	0.1192	0.1667	0.148	0.425	0.3713	0.5167	0.1647	0.5038	0.0697	0.0756	0.0287	0.0428	0.121	0.0652	0.1136	0.1224	0.0449	0.1114	0.0636	0.0491	0.2016	0.0919	0.1604	0.1641	0.1096	0.1473	0.1039	0.3736	0.2613	0.4654	0.1661	0.4841	3.1173	3.4012		0.0098	0.0078	0.0124	0.0117
TAG	TAG55:2-FA18:1	µM	0.0484	0.0101	0.016	0.0164	0.0159	0.0184	0.0451	0.0167	0.0186	0.0269	0.0209	0.022	0.2505	0.0718	0.082	0.1212	0.0286	0.1257	0.0812	0.2013	0.3571	0.3716	0.1341	0.6034	0.0396	0.0139	0.0085	0.0125	0.0126	0.0141	0.0337	0.0178	0.0087	0.0232	0.0178	0.0121	0.1937	0.0694	0.0944	0.1301	0.0301	0.1021	0.0472	0.184	0.2361	0.3242	0.1265	0.5828	1.4557	1.581	0.0063		0.0083		0.007
TAG	TAG55:2-FA18:2	µM	0.0424	0.036	0.0309	0.0261	0.058	0.0259	0.0631	0.0803	0.0286	0.0723	0.0323	0.0256	0.1644	0.0758	0.0679	0.0975	0.1209	0.0848	0.0908	0.3378	0.1112	0.3196	0.0699	0.1288	0.0339	0.0448	0.0305	0.0232	0.0528	0.0324	0.068	0.0748	0.0236	0.0612	0.0344	0.0205	0.1098	0.0673	0.0772	0.0994	0.1223	0.0784	0.0608	0.2753	0.0865	0.2877	0.0599	0.1218	0.0366	0.0308	0.0153	0.0148	0.0173	0.0192	0.0135
TAG	TAG55:3-FA18:1	µM	0.0778	0.0227	0.0256	0.0264	0.0146	0.0242	0.0855	0.0225	0.0219	0.0299	0.0321	0.0237	0.4483	0.1341	0.2089	0.2317	0.0652	0.1975	0.1298	0.3233	0.4354	0.6744	0.2368	0.5953	0.0671	0.0251	0.0107	0.0249	0.0193	0.0225	0.068	0.0293	0.0184	0.0295	0.0216	0.0239	0.3352	0.1439	0.2061	0.2497	0.0544	0.151	0.0844	0.2595	0.3124	0.5572	0.2057	0.5814	0.183	0.2096	0.0052				0.0071
TAG	TAG55:3-FA18:2	µM	0.0254	0.0079		0.0096		0.0084	0.0262	0.0128		0.0144			0.1959	0.0445	0.0519	0.0727	0.0405	0.0668	0.0506	0.1659	0.0996	0.2569	0.0684	0.1368	0.0201		0.0091	0.0065		0.0081	0.021	0.0131				0.01	0.1226	0.0536	0.0623	0.0812	0.0304	0.0531	0.0401	0.1202	0.0724	0.1918	0.0554	0.1331	0.0124	0.0167
TAG	TAG55:4-FA18:1	µM	0.0534	0.0176	0.0199	0.0202	0.0197	0.0279	0.0682	0.0257	0.0235	0.0352	0.0212	0.0283	0.3266	0.1183	0.1324	0.1548	0.0663	0.1396	0.0913	0.3212	0.2444	0.5814	0.154	0.2659	0.0446	0.0244	0.0169	0.0163	0.018	0.0246	0.0532	0.0283	0.0233	0.0286	0.0239	0.0214	0.2334	0.1219	0.1389	0.144	0.0629	0.113	0.0699	0.2241	0.2025	0.4373	0.1391	0.2832	0.0503	0.0513	0.0104	0.0096	0.0081	0.0104	0.0071
TAG	TAG55:4-FA18:2	µM	0.0278	0.0099		0.0089	0.0078		0.035	0.0123	0.0096	0.014	0.0106	0.0106	0.2937	0.0815	0.0859	0.1322	0.0565	0.0913	0.0803	0.3013	0.1422	0.4022	0.1001	0.1411	0.0318	0.0099		0.0075		0.0105	0.023	0.012	0.0094	0.0127	0.0136	0.0097	0.184	0.0742	0.0884	0.1249	0.0496	0.0733	0.0385	0.1972	0.0926	0.3167	0.0761	0.1361
TAG	TAG55:5-FA18:1	µM	0.0571	0.0405	0.0316	0.042	0.0407	0.0487	0.062	0.0462	0.0429	0.066	0.0478	0.0442	0.1546	0.0934	0.0966	0.0932	0.0747	0.0966	0.0675	0.2079	0.1433	0.3071	0.105	0.1832	0.0564	0.0553	0.0312	0.0481	0.0352	0.0487	0.0674	0.0405	0.041	0.0481	0.0421	0.0341	0.127	0.0892	0.104	0.0969	0.0633	0.0808	0.0676	0.1563	0.1212	0.2466	0.0899	0.1698	0.0441	0.0539	0.0312	0.0327	0.0291	0.0367	0.0323
TAG	TAG55:5-FA18:2	µM	0.0241	0.0146	0.0135	0.015	0.0103	0.0142	0.0318	0.0137	0.0103	0.0164	0.013	0.0106	0.2662	0.0653	0.053	0.0839	0.0544	0.057	0.0424	0.3274	0.0793	0.3243	0.0567	0.0773	0.0213	0.0114	0.0101	0.0121	0.0139	0.0125	0.0234	0.0162	0.0144	0.0182		0.0096	0.1454	0.0638	0.0556	0.0733	0.0477	0.0434	0.0302	0.1967	0.0715	0.2542	0.052	0.0763		0.0073					0.0083
TAG	TAG55:5-FA20:4	µM	0.0523	0.022	0.0164	0.0191	0.0215	0.0295	0.0587	0.0281	0.0164	0.0922	0.0295	0.0297	0.1285	0.0659	0.0713	0.0631	0.0338	0.104	0.0354	0.1891	0.1392	0.3189	0.0976	0.2962	0.0458	0.0241	0.0115	0.0169	0.0305	0.0314	0.0558	0.0252	0.0177	0.0628	0.0263	0.0195	0.1177	0.0595	0.0741	0.0629	0.0421	0.0803	0.0274	0.1692	0.1115	0.3043	0.0818	0.2767		0.0086
TAG	TAG55:6-FA18:1	µM	0.8439	0.7964	0.7718	0.7703	0.7585	0.8161	0.7474	0.7558	0.7426	0.7841	0.74	0.7919	0.8365	0.8168	0.8257	0.7711	0.7808	0.8122	0.7603	0.8527	0.8354	0.9397	0.8185	0.9668	0.7647	0.8023	0.7365	0.7747	0.7533	0.7296	0.7886	0.7831	0.7889	0.7761	0.7914	0.7579	0.7907	0.8267	0.8383	0.7777	0.7747	0.792	0.7454	0.8626	0.822	0.9085	0.8157	0.929	0.9523	0.951	0.7461	0.7432	0.7818	0.7257	0.7094
TAG	TAG55:6-FA20:3	µM	1.4012	1.3406	1.3006	1.3772	1.3452	1.4084	1.2776	1.3383	1.3757	1.3664	1.277	1.3565	1.3401	1.3888	1.3999	1.3441	1.2945	1.3929	1.3022	1.4485	1.397	1.4466	1.2695	1.4389	1.2872	1.4165	1.2683	1.32	1.2899	1.2903	1.3392	1.3262	1.3335	1.3433	1.3981	1.3315	1.3202	1.4121	1.3703	1.4341	1.3828	1.407	1.3093	1.3798	1.3734	1.4304	1.4239	1.4028	1.4613	1.5366	1.313	1.2986	1.3667	1.256	1.2629
TAG	TAG55:6-FA20:4	µM	0.1179	0.0837	0.0811	0.0896	0.0883	0.0952	0.1277	0.0931	0.0728	0.1399	0.0842	0.0941	0.2049	0.116	0.1277	0.1305	0.1274	0.15	0.1133	0.2503	0.1813	0.3734	0.1283	0.2404	0.1134	0.0888	0.0773	0.0856	0.0856	0.0884	0.1336	0.0863	0.0683	0.1347	0.0917	0.0909	0.1636	0.1329	0.142	0.1245	0.1322	0.1318	0.0935	0.245	0.1746	0.3562	0.1128	0.2326	0.07	0.0877	0.0658	0.0705	0.0723	0.0777	0.0631
TAG	TAG55:7-FA15:0	µM	0.0274	0.0184	0.0183	0.0133	0.0229	0.0177	0.0189	0.0175	0.0296	0.0198	0.0227	0.0203	0.0386	0.0213	0.0481	0.0361	0.0366	0.0357	0.0247	0.0347	0.0476	0.0502	0.0383	0.0455	0.0293	0.0197	0.0128	0.0159	0.0174	0.0164	0.035	0.0237	0.016	0.0193	0.0204	0.0126	0.0406	0.0362	0.0681	0.0394	0.0374	0.0398	0.0257	0.0333	0.0758	0.0595	0.0499	0.0488	0.0243	0.024	0.0054
TAG	TAG55:7-FA18:1	µM	0.4817	0.464	0.4491	0.4725	0.4522	0.4544	0.482	0.4567	0.4363	0.4836	0.4232	0.4591	0.6055	0.4805	0.5095	0.5129	0.4786	0.5175	0.4665	0.5546	1.1662	0.7947	0.4906	1.5036	0.4702	0.4463	0.4474	0.4548	0.4495	0.4291	0.4918	0.4662	0.4832	0.4515	0.4847	0.4517	0.523	0.4834	0.5104	0.5342	0.4594	0.5313	0.4746	0.5714	0.9128	0.76	0.517	1.3844	3.9561	4.2862	0.4093	0.4354	0.4389	0.4492	0.396
TAG	TAG55:7-FA20:3	µM	0.1926	0.1933	0.1975	0.1897	0.1912	0.2021	0.1901	0.1868	0.185	0.1988	0.1902	0.1894	0.1924	0.2009	0.194	0.1941	0.203	0.1867	0.188	0.221	0.2076	0.1961	0.1914	0.1974	0.1867	0.1896	0.1937	0.1875	0.1755	0.1862	0.1843	0.1957	0.1805	0.1818	0.1901	0.1858	0.1957	0.2196	0.2026	0.1878	0.1915	0.1861	0.1924	0.2095	0.1782	0.2033	0.1928	0.1971	0.199	0.2176	0.1881	0.1917	0.2007	0.1805	0.1788
TAG	TAG55:7-FA20:4	µM	2.2241	2.0124	2.0164	2.1319	2.126	2.1097	1.9969	2.0531	2.0673	2.1232	1.9596	2.095	2.1445	2.0775	2.1631	2.0104	2.1915	2.1688	2.0724	2.3167	2.204	2.3804	2.0387	2.2263	2.0421	2.1256	2.088	2.0968	1.9172	2.03	2.1078	2.043	2.0395	2.0272	2.01	2.0588	2.054	2.206	2.1221	2.1315	2.1352	2.1716	2.0852	2.2407	2.1088	2.3245	2.1824	2.1855	2.3098	2.4604	2.0152	1.994	2.053	1.9369	1.9404
TAG	TAG55:7-FA22:6	µM	0.068	0.0514	0.03	0.0184	0.0782	0.0361	0.0796	0.0899	0.0306	0.0831	0.0444	0.0407	0.0811	0.0281	0.0615	0.0723	0.0262	0.0671	0.0303	0.0841	0.0813	0.1429	0.1039	0.1691	0.0597	0.0597	0.0204	0.0214	0.0682	0.0382	0.0784	0.0853	0.0211	0.0645	0.0336	0.0264	0.0719	0.0196	0.0708	0.0817	0.0185	0.0563	0.0317	0.075	0.0665	0.1322	0.0883	0.1759	0.0109	0.0081
TAG	TAG55:8-FA20:4	µM	0.2641	0.2586	0.24	0.2616	0.2496	0.2556	0.2327	0.2472	0.251	0.2718	0.2308	0.2536	0.2722	0.2569	0.2501	0.261	0.2604	0.268	0.2576	0.2817	0.2606	0.2862	0.2566	0.2907	0.2522	0.2559	0.237	0.2412	0.239	0.2268	0.2282	0.257	0.2677	0.2465	0.2416	0.2493	0.2412	0.2606	0.2611	0.239	0.2497	0.2589	0.268	0.2648	0.2509	0.2872	0.234	0.2716	0.2763	0.2761	0.2277	0.2267	0.2309	0.2328	0.2339
TAG	TAG56:1-FA16:0	µM	0.0398	0.0181	0.0157	0.0205	0.0157	0.0157	0.0239	0.017	0.0099	0.0218	0.0204	0.0177	0.1197	0.05	0.0249	0.0365	0.0169	0.0413	0.0245	0.1014	0.1358	0.1665	0.0414	0.2692	0.0404	0.0216	0.0177	0.0251	0.0179	0.0131	0.0266	0.0225	0.0195	0.0211	0.0141	0.0202	0.0835	0.0488	0.0259	0.0429	0.0165	0.0384	0.0275	0.088	0.1044	0.1606	0.036	0.2374	5.5462	6.31	0.0107	0.0174	0.0194	0.0199	0.0162
TAG	TAG56:1-FA18:1	µM	0.0747	0.0572	0.0584	0.0568	0.0663	0.0443	0.0668	0.0397	0.0564	0.0723	0.0489	0.0507	0.2559	0.1563	0.1222	0.1522	0.0875	0.1665	0.1214	0.1878	0.6231	0.3196	0.1436	0.9249	0.0719	0.0666	0.076	0.0698	0.059	0.069	0.065	0.05	0.0458	0.0762	0.0536	0.0516	0.1979	0.1425	0.1276	0.1476	0.0917	0.1701	0.1046	0.1566	0.4461	0.2856	0.1341	0.8818	13.591	15.4127	0.0717	0.1031	0.1107	0.0999	0.1043
TAG	TAG56:10-FA18:2	µM	0.0178		0.0149	0.0066	0.0084		0.0199	0.01		0.0113			0.1462	0.0344	0.0416	0.055	0.0308	0.0407	0.0363	0.1277	0.0748	0.1968	0.0491	0.1101	0.0174						0.0135	0.0121		0.0087			0.0947	0.0402	0.0448	0.0525	0.026	0.0443	0.0239	0.0968	0.0593	0.1652	0.0406	0.1184	0.0123	0.0128
TAG	TAG56:2-FA16:0	µM	0.0576	0.0122		0.0142		0.016	0.029	0.0123		0.0183	0.0132	0.0133	0.1687	0.0591	0.0344	0.0533	0.0181	0.0416	0.0293	0.1776	0.1123	0.243	0.0493	0.2136	0.0511	0.0099		0.0153	0.0147	0.0117	0.0212	0.0136	0.0112	0.0154	0.0081	0.0108	0.1069	0.0451	0.0388	0.0416	0.0162	0.0438	0.0189	0.1308	0.0761	0.1985	0.0477	0.221	0.4972	0.5446
TAG	TAG56:2-FA18:0	µM	0.0695	0.0159	0.0189	0.0301	0.0176	0.0341	0.0543	0.0178	0.0271	0.0349	0.029	0.0316	0.2322	0.0829	0.0745	0.0995	0.0256	0.0899	0.0587	0.1662	0.3175	0.3284	0.0803	0.5079	0.049	0.0185	0.0158	0.0308	0.0173	0.0317	0.0456	0.0226	0.0146	0.0263	0.0258	0.0267	0.1519	0.0874	0.0805	0.1001	0.0238	0.0705	0.0468	0.1482	0.2288	0.2923	0.0752	0.4973	0.3733	0.4138	0.0053	0.0072	0.0089		0.008
TAG	TAG56:2-FA18:1	µM	0.5132	0.3578	0.3508	0.3959	0.393	0.394	0.4108	0.3589	0.3548	0.3965	0.3694	0.3793	0.9571	0.7039	0.6013	0.633	0.4047	0.7158	0.541	0.721	1.3449	1.201	0.6025	1.8772	0.4514	0.3609	0.3464	0.4083	0.3333	0.3687	0.4166	0.3772	0.3374	0.4006	0.3895	0.375	0.7834	0.6676	0.6225	0.6575	0.4234	0.6312	0.4812	0.6494	1.0375	1.0575	0.5791	1.8952	3.9257	4.2914	0.3308	0.3072	0.3452	0.3405	0.3267
TAG	TAG56:2-FA20:0	µM	0.0741	0.0232	0.0195	0.0288	0.0219	0.0225	0.0832	0.0339	0.0261	0.0294	0.029	0.0246	0.5442	0.2466	0.2395	0.2642	0.0776	0.2783	0.1949	0.3049	0.7054	0.5391	0.1928	1.0395	0.059	0.0195	0.019	0.0317	0.0162	0.0193	0.0676	0.0255	0.0175	0.0244	0.0366	0.0242	0.3463	0.2153	0.2626	0.2462	0.0694	0.1998	0.1416	0.222	0.5467	0.4941	0.1828	0.9609	1.0306	1.0802			0.0082		0.0055
TAG	TAG56:2-FA20:1	µM	0.0628	0.019	0.0225	0.0343	0.0179	0.0248	0.0599	0.0272	0.0197	0.0225	0.0299	0.0279	0.2069	0.1086	0.078	0.1131	0.0281	0.1109	0.0662	0.1483	0.2979	0.3108	0.0803	0.4136	0.0506	0.0245	0.0198	0.0237	0.0177	0.0289	0.0437	0.0198	0.0139	0.0209	0.0295	0.0209	0.1489	0.0934	0.1102	0.1122	0.0267	0.0777	0.0531	0.1138	0.2134	0.2877	0.083	0.3802	0.5645	0.6241	0.0085		0.0094		0.0084
TAG	TAG56:3-FA16:0	µM	0.0493	0.0127		0.0162	0.0132	0.0165	0.0322	0.0142		0.0244	0.0162	0.0188	0.107	0.0345	0.0419	0.0376	0.015	0.0426	0.0161	0.1279	0.0793	0.1785	0.0404	0.1251	0.044	0.0152	0.0082	0.0161	0.0106	0.0166	0.0232	0.0143	0.0128	0.0196	0.0133	0.0183	0.101	0.0323	0.0511	0.0326	0.0148	0.0335	0.0156	0.1076	0.0597	0.1609	0.0387	0.1273	0.0776	0.1044
TAG	TAG56:3-FA18:0	µM	0.0686	0.0225	0.0256	0.0436	0.0273	0.039	0.0904	0.0306	0.0211	0.0665	0.0428	0.0452	0.2145	0.1179	0.0944	0.1227	0.0451	0.0824	0.0776	0.2308	0.2194	0.4199	0.09	0.3808	0.0821	0.0246	0.0172	0.0397	0.0242	0.0402	0.0828	0.0278	0.0204	0.0459	0.0392	0.0418	0.1469	0.1108	0.104	0.1211	0.0388	0.0729	0.054	0.1997	0.1723	0.3699	0.0949	0.37	0.0454	0.0437
TAG	TAG56:3-FA18:1	µM	0.261	0.0952	0.077	0.1275	0.0677	0.1113	0.2577	0.1047	0.0912	0.1199	0.1139	0.1104	1.0358	0.6425	0.5907	0.5816	0.1657	0.4718	0.4386	0.7421	1.0966	1.3817	0.4752	1.2122	0.2763	0.0941	0.0647	0.1246	0.0699	0.118	0.2286	0.1033	0.0767	0.1	0.1011	0.0954	0.8303	0.6498	0.7076	0.5968	0.1471	0.3757	0.3241	0.6023	0.8379	1.1619	0.4429	1.1349	0.4976	0.514	0.036	0.0333	0.0346	0.0339	0.0295
TAG	TAG56:3-FA18:2	µM	0.0493	0.0129	0.0167	0.0176	0.0135	0.0133	0.0503	0.0166	0.0177	0.0203	0.014	0.0137	0.3848	0.1444	0.1036	0.1468	0.0483	0.1318	0.0798	0.286	0.2009	0.3954	0.0813	0.3044	0.0385	0.0096	0.0112	0.0129	0.014	0.0136	0.0293	0.0143	0.0102	0.0149		0.0141	0.2556	0.1553	0.1187	0.1402	0.0443	0.1003	0.0468	0.2126	0.1594	0.3748	0.0723	0.2672	0.0172	0.0215			0.0085
TAG	TAG56:3-FA20:0	µM	0.0404	0.0148		0.0179	0.0119	0.0136	0.0535	0.017	0.0116	0.0192	0.0187	0.0133	0.4546	0.1829	0.1399	0.1899	0.0776	0.178	0.1148	0.3214	0.2726	0.4311	0.0818	0.328	0.031	0.0132	0.0097	0.0126	0.0138	0.0112	0.033	0.015	0.015	0.0141		0.012	0.2566	0.1579	0.1312	0.1799	0.0662	0.1232	0.0874	0.2328	0.1955	0.393	0.0914	0.2951	0.0185	0.0167
TAG	TAG56:3-FA20:1	µM	0.1394	0.0418	0.0284	0.0539	0.0324	0.0448	0.1121	0.0448	0.0363	0.04	0.0454	0.0486	0.5509	0.3721	0.3849	0.3608	0.0973	0.2462	0.2444	0.3843	0.5929	0.8009	0.2759	0.5752	0.1409	0.0484	0.0212	0.0507	0.0226	0.0411	0.0904	0.0418	0.0326	0.0374	0.048	0.0335	0.4323	0.3422	0.391	0.3517	0.0814	0.1926	0.1645	0.3152	0.4352	0.6935	0.2655	0.5783	0.212	0.2289	0.0062		0.0089
TAG	TAG56:3-FA20:2	µM	0.0463	0.018	0.022	0.0341	0.022	0.037	0.0667	0.0303	0.0182	0.0423	0.0313	0.0273	0.1136	0.0696	0.0741	0.0802	0.0244	0.0524	0.0532	0.1235	0.1429	0.2151	0.0574	0.2068	0.0454	0.0195	0.0125	0.0315	0.019	0.0271	0.0689	0.0204	0.018	0.032	0.0324	0.0243	0.0882	0.0509	0.0836	0.0624	0.0279	0.0416	0.037	0.0962	0.1008	0.1898	0.058	0.1978	0.0178	0.0173
TAG	TAG56:4-FA16:0	µM	0.1116	0.0338	0.0287	0.0436	0.0266	0.0439	0.086	0.0429	0.0209	0.1062	0.0511	0.0543	0.2141	0.0659	0.098	0.0572	0.036	0.0663	0.0446	0.2841	0.1621	0.3802	0.0737	0.2875	0.102	0.0282	0.0166	0.0345	0.0313	0.0391	0.0926	0.0393	0.0165	0.0805	0.0365	0.0392	0.1992	0.0606	0.1117	0.0607	0.025	0.0543	0.0217	0.2506	0.1501	0.3472	0.0732	0.2863	0.0401	0.0377
TAG	TAG56:4-FA18:0	µM	0.132	0.0547	0.0557	0.0775	0.059	0.0761	0.2224	0.067	0.0491	0.1672	0.1088	0.0935	0.2809	0.1676	0.1611	0.2019	0.0873	0.1876	0.1493	0.5477	0.4425	0.9131	0.1961	0.7718	0.1122	0.0537	0.0349	0.0675	0.0635	0.0817	0.2019	0.0653	0.0318	0.1419	0.0876	0.0872	0.2548	0.1779	0.2042	0.2171	0.0867	0.187	0.1116	0.4662	0.3242	0.8106	0.1833	0.8066	0.0161	0.018
TAG	TAG56:4-FA18:1	µM	0.3153	0.1149	0.0922	0.1666	0.1048	0.1591	0.5028	0.1468	0.1233	0.224	0.1746	0.1678	1.0032	0.6953	0.7517	0.6517	0.2472	0.4822	0.5542	1.0856	1.1959	1.9236	0.513	1.1589	0.2949	0.1275	0.0533	0.1643	0.086	0.1446	0.4465	0.1453	0.0886	0.1961	0.1685	0.1412	0.8628	0.6674	0.8329	0.7148	0.2423	0.3847	0.3692	0.9301	0.9471	1.634	0.4841	1.174	0.084	0.078
TAG	TAG56:4-FA18:2	µM	0.1016	0.0276	0.0221	0.0272	0.0173	0.0279	0.1122	0.0343	0.0254	0.0358	0.0291	0.0237	0.6141	0.3422	0.2715	0.2753	0.1248	0.1903	0.1909	0.6186	0.3069	0.8085	0.1446	0.3044	0.086	0.0275	0.015	0.0288	0.0204	0.0282	0.081	0.0321	0.0212	0.0266	0.0307	0.0191	0.3647	0.3144	0.2827	0.2867	0.1324	0.1317	0.1158	0.4514	0.2549	0.6886	0.1584	0.2714		0.0068
TAG	TAG56:4-FA20:1	µM	0.1097	0.0421	0.0314	0.028	0.0306	0.0354	0.1041	0.0419	0.037	0.0337	0.0355	0.026	0.4766	0.3628	0.3128	0.2906	0.1311	0.198	0.2146	0.4182	0.3244	0.7044	0.158	0.246	0.0901	0.0352	0.0195	0.0253	0.0224	0.0227	0.0893	0.0445	0.0315	0.0263	0.0384	0.0245	0.3335	0.3517	0.3012	0.3054	0.1267	0.1411	0.1384	0.349	0.247	0.5585	0.153	0.2473	0.0132	0.0196	0.0124	0.0201	0.0093	0.0189	0.0099
TAG	TAG56:4-FA20:2	µM	0.1427	0.0528	0.037	0.0701	0.0431	0.0636	0.1655	0.0618	0.0476	0.0667	0.075	0.0642	0.4006	0.2442	0.2987	0.2168	0.0737	0.1669	0.2012	0.3376	0.4446	0.6052	0.2064	0.4069	0.1099	0.0533	0.0262	0.0687	0.0399	0.0569	0.1619	0.0579	0.0342	0.0628	0.0636	0.052	0.3377	0.2444	0.3001	0.2264	0.0935	0.1221	0.138	0.3069	0.3689	0.5257	0.2202	0.3593	0.0106	0.0101
TAG	TAG56:4-FA20:3	µM	0.1486	0.0611	0.0591	0.0959	0.0445	0.1233	0.2419	0.071	0.0461	0.1853	0.1429	0.1381	0.2895	0.1521	0.1656	0.1671	0.0678	0.1594	0.144	0.4144	0.4526	0.7485	0.2247	0.7308	0.1173	0.0583	0.0306	0.0922	0.0545	0.1227	0.2405	0.0651	0.042	0.1507	0.127	0.1139	0.2545	0.1416	0.1918	0.1779	0.0747	0.117	0.0971	0.3706	0.3562	0.6339	0.1808	0.6356	0.0188	0.019
TAG	TAG56:4-FA20:4	µM	0.1789	0.1107	0.0802	0.1202	0.1203	0.131	0.1726	0.1262	0.1171	0.1998	0.1421	0.1247	0.225	0.1858	0.1444	0.1914	0.1157	0.2137	0.1243	0.3616	0.3849	0.6712	0.1979	0.6966	0.1579	0.1257	0.1087	0.1216	0.0695	0.1121	0.1969	0.1183	0.126	0.184	0.1303	0.0855	0.2021	0.1794	0.191	0.1975	0.13	0.1853	0.1299	0.3201	0.3065	0.5868	0.1997	0.6692	0.1207	0.1071	0.0614	0.054	0.0616	0.08	0.0568
TAG	TAG56:4-FA22:4	µM	0.0608	0.0204	0.0205	0.0294	0.0241	0.0355	0.0721	0.0314	0.0101	0.0935	0.0436	0.033	0.0874	0.0392	0.0359	0.0399	0.0234	0.0436	0.0191	0.1786	0.0905	0.2881	0.034	0.1896	0.0544	0.0202	0.0133	0.0224	0.0241	0.0315	0.0626	0.0293	0.013	0.0703	0.0334	0.0311	0.0777	0.0309	0.0388	0.0356	0.0221	0.0314	0.0171	0.1572	0.0772	0.2291	0.0337	0.1718	0.0201	0.0141
TAG	TAG56:5-FA16:0	µM	0.3525	0.1226	0.0814	0.1197	0.1154	0.1369	0.3322	0.1693	0.0637	0.3802	0.181	0.1434	0.6201	0.2462	0.2987	0.3142	0.1456	0.3143	0.1682	1.3291	0.7392	1.8492	0.2663	1.1403	0.298	0.1156	0.0408	0.1027	0.0966	0.1248	0.3233	0.1569	0.0605	0.3616	0.1455	0.1156	0.5623	0.2481	0.3292	0.3158	0.1522	0.2748	0.1193	1.1113	0.58	1.6741	0.2605	1.1315	0.0077	0.0132
TAG	TAG56:5-FA18:0	µM	0.2328	0.0891	0.0698	0.0971	0.103	0.1184	0.2572	0.1202	0.0739	0.2715	0.1514	0.1409	0.4981	0.3868	0.3112	0.4251	0.2372	0.3853	0.2707	0.9962	0.7705	1.7456	0.3751	1.0463	0.1879	0.1006	0.0419	0.0828	0.0861	0.1047	0.2347	0.1092	0.0517	0.2339	0.1132	0.1103	0.4162	0.3721	0.3668	0.4146	0.2213	0.2968	0.1994	0.8768	0.6068	1.5204	0.402	1.0532	0.0161	0.0183	0.0061	0.0111	0.0082		0.0085
TAG	TAG56:5-FA18:1	µM	0.6472	0.2677	0.1803	0.3102	0.1967	0.3478	1.0931	0.3412	0.1921	0.6924	0.3974	0.3602	1.5906	0.9715	1.0495	1.0595	0.5367	0.9871	0.9156	2.5928	2.1802	4.3689	0.9623	2.3544	0.5564	0.2544	0.1092	0.2741	0.228	0.3251	1.0191	0.2952	0.1728	0.5822	0.3613	0.3135	1.3243	1.0319	1.1843	1.0692	0.5093	0.7411	0.5856	2.0971	1.771	3.7627	0.9806	2.3234	0.0263	0.0294
TAG	TAG56:5-FA18:2	µM	0.1342	0.0575	0.0519	0.0628	0.0391	0.0571	0.1979	0.0843	0.0489	0.1098	0.0728	0.0666	0.5921	0.4186	0.3373	0.3953	0.2385	0.2104	0.2529	0.8894	0.4328	1.3092	0.2111	0.3675	0.1234	0.0582	0.0314	0.0542	0.0454	0.0512	0.1988	0.0761	0.0466	0.0961	0.0586	0.044	0.4233	0.4304	0.3937	0.3948	0.2481	0.172	0.1785	0.7221	0.3283	1.1031	0.2068	0.3292
TAG	TAG56:5-FA20:1	µM	0.142	0.0562	0.0592	0.0488	0.0765	0.033	0.11	0.0609	0.0657	0.0664	0.1032	0.0447	0.3121	0.1538	0.1562	0.1598	0.13	0.0986	0.1414	0.3569	0.1571	0.3146	0.1149	0.1059	0.0903	0.0507	0.0844	0.0296	0.104	0.0296	0.1099	0.1172	0.0566	0.0499	0.0713	0.0702	0.2109	0.1586	0.1619	0.1534	0.1026	0.0707	0.0906	0.2595	0.1303	0.3154	0.0955	0.1197	0.0629	0.1588	0.0843	0.145	0.0587	0.1336	0.0521
TAG	TAG56:5-FA20:2	µM	0.0853	0.0377	0.0319	0.0463	0.0335	0.0413	0.1191	0.0539	0.029	0.0586	0.0483	0.0427	0.3104	0.2496	0.2367	0.2074	0.1339	0.123	0.1639	0.3795	0.3101	0.5519	0.1379	0.1627	0.0702	0.0273	0.0241	0.0399	0.0271	0.0337	0.1089	0.056	0.0321	0.0532	0.0417	0.0347	0.2497	0.2454	0.2501	0.1954	0.1356	0.1163	0.1126	0.2857	0.2506	0.4931	0.1494	0.1959		0.007
TAG	TAG56:5-FA20:3	µM	0.3586	0.1561	0.1475	0.263	0.1299	0.3143	0.6882	0.2298	0.1324	0.4626	0.3395	0.3296	0.976	0.4918	0.5934	0.3856	0.2483	0.3955	0.4878	1.139	1.321	1.8268	0.6223	1.2712	0.2878	0.1742	0.084	0.2317	0.1292	0.2722	0.675	0.1982	0.1165	0.3557	0.3207	0.2566	0.787	0.4934	0.6335	0.4095	0.2512	0.3183	0.3478	0.9405	1.0445	1.6397	0.5965	1.2006		0.0086
TAG	TAG56:5-FA20:4	µM	0.5486	0.2391	0.1499	0.2339	0.2121	0.3221	0.6893	0.2724	0.1501	0.8126	0.3938	0.3652	1.3873	1.1132	0.8562	1.0894	0.5975	0.9662	0.744	2.1284	2.157	4.0705	1.0319	2.5491	0.459	0.2341	0.092	0.2011	0.2075	0.2847	0.7008	0.2306	0.132	0.6792	0.3392	0.2995	1.1511	1.0961	1.0465	1.121	0.5996	0.7819	0.5104	1.8891	1.8005	3.4739	1.0372	2.5717	0.016	0.0123			0.0071
TAG	TAG56:5-FA22:4	µM	0.4102	0.1746	0.1021	0.1595	0.1425	0.1858	0.4649	0.2294	0.1029	0.5643	0.2226	0.2106	0.7558	0.3207	0.3503	0.3318	0.1768	0.3349	0.2193	1.3679	0.9261	2.1464	0.3036	1.0736	0.3511	0.1688	0.0604	0.1469	0.1368	0.1745	0.46	0.2173	0.0884	0.4768	0.1876	0.1681	0.6723	0.338	0.3991	0.3581	0.1597	0.2828	0.1307	1.1964	0.7312	1.8737	0.2655	1.1306	0.0211	0.0167	0.0064
TAG	TAG56:5-FA22:5	µM	0.2278	0.0822	0.0712	0.1196	0.0863	0.1188	0.1918	0.1292	0.0555	0.2351	0.1558	0.1718	0.2774	0.0781	0.1269	0.1346	0.0589	0.1757	0.0908	0.474	0.2951	0.8028	0.1169	0.5846	0.2009	0.1047	0.0433	0.0897	0.0872	0.1102	0.1615	0.1064	0.0489	0.2087	0.1461	0.1198	0.2221	0.0905	0.1432	0.1394	0.0578	0.1196	0.0636	0.4027	0.2477	0.7603	0.121	0.6063	0.0336	0.0258
TAG	TAG56:6-FA16:0	µM	0.5799	0.2388	0.1569	0.1838	0.2686	0.2257	0.5516	0.3472	0.1273	0.6215	0.2901	0.2795	0.927	0.4024	0.5708	0.9042	0.3648	0.8618	0.4471	2.665	1.4835	3.5223	0.6406	2.0437	0.447	0.2243	0.0837	0.16	0.2772	0.2017	0.5191	0.3166	0.118	0.4886	0.2577	0.2026	0.8016	0.4502	0.6308	0.8791	0.3614	0.6896	0.3072	2.1282	1.1594	3.3478	0.6187	2.0117	0.2008	0.2004
TAG	TAG56:6-FA18:0	µM	0.1353	0.0695	0.0584	0.0577	0.0904	0.0644	0.1472	0.0927	0.0443	0.1852	0.0954	0.0851	0.2657	0.2548	0.1705	0.286	0.2186	0.2316	0.1711	0.6987	0.375	1.1394	0.1977	0.5066	0.1292	0.0697	0.0341	0.042	0.0844	0.0614	0.1367	0.0879	0.0399	0.1545	0.0763	0.0686	0.2237	0.2421	0.191	0.2765	0.2247	0.1825	0.125	0.585	0.2872	1.0171	0.1687	0.5256	0.1716	0.1974		0.0098
TAG	TAG56:6-FA18:1	µM	0.7946	0.3607	0.2419	0.3313	0.3157	0.409	1.0733	0.4456	0.2481	0.9596	0.469	0.4287	1.6409	1.1039	1.116	1.3176	0.7124	1.3962	1.0405	3.5407	2.7992	5.1528	1.096	3.0523	0.6384	0.3474	0.134	0.2833	0.3143	0.3733	1.1154	0.435	0.1812	0.7681	0.3882	0.3208	1.4371	0.9973	1.23	1.3047	0.6974	1.0932	0.661	2.8043	2.1133	4.5981	1.1544	2.989	0.0168	0.0173
TAG	TAG56:6-FA18:2	µM	0.2847	0.1331	0.1046	0.1166	0.1148	0.1244	0.451	0.2045	0.1014	0.3468	0.1427	0.1372	0.8107	0.6733	0.4612	0.6335	0.5408	0.4581	0.421	1.8215	0.8418	2.8676	0.3357	0.7352	0.2278	0.1232	0.0537	0.1075	0.0925	0.1054	0.4251	0.1788	0.0903	0.2961	0.1274	0.1047	0.6167	0.677	0.5909	0.6562	0.5394	0.3752	0.3057	1.4645	0.6488	2.4608	0.3298	0.6849		0.0081	0.0055	0.0101	0.0097		0.0086
TAG	TAG56:6-FA18:3	µM	0.0213	0.0098		0.0116	0.0091	0.0133	0.027	0.0137	0.0129	0.0301	0.0136	0.0137	0.1137	0.0501	0.0545	0.0675	0.0425	0.0459	0.0559	0.2095	0.0718	0.2317	0.0374	0.0694	0.0268	0.0116	0.0085	0.0098	0.0126	0.0104	0.0305	0.0143	0.0115	0.0201	0.0139	0.0116	0.0955	0.0509	0.0533	0.0759	0.0477	0.0348	0.0363	0.1715	0.0613	0.1921	0.0346	0.0639
TAG	TAG56:6-FA20:2	µM	0.0662	0.0276	0.0294	0.0325	0.0379	0.0315	0.0652	0.0437	0.0421	0.0495	0.0467	0.0275	0.1514	0.1154	0.0957	0.114	0.0981	0.0656	0.0781	0.2493	0.1114	0.2723	0.0673	0.0719	0.0578	0.0302	0.0287	0.0222	0.0307	0.0234	0.0669	0.0491	0.0323	0.037	0.0459	0.0311	0.1168	0.1111	0.1073	0.0998	0.0963	0.0516	0.0517	0.2193	0.082	0.2442	0.0563	0.0743	0.0225	0.0311	0.025	0.0448	0.0207	0.0424	0.0208
TAG	TAG56:6-FA20:3	µM	0.2317	0.1079	0.0937	0.1424	0.0818	0.1705	0.4694	0.1639	0.0994	0.3047	0.1936	0.1812	0.6507	0.4872	0.4332	0.3314	0.3191	0.3209	0.3932	0.9185	0.7961	1.5175	0.3618	0.5171	0.2003	0.1134	0.0638	0.1192	0.0898	0.1566	0.4292	0.1551	0.0872	0.2841	0.1758	0.1413	0.5875	0.443	0.4936	0.3135	0.3304	0.2442	0.2644	0.779	0.6234	1.3047	0.331	0.5162
TAG	TAG56:6-FA20:4	µM	1.0298	0.5343	0.3324	0.467	0.4135	0.6844	1.7956	0.613	0.3347	1.6506	0.7585	0.6441	2.6012	2.1066	1.5295	1.7489	1.4884	1.6979	1.545	4.1718	3.5551	7.7108	1.3248	3.4882	0.8798	0.5394	0.1899	0.4309	0.4102	0.6292	1.6282	0.5645	0.2818	1.3607	0.6536	0.5041	2.1732	2.0679	1.6709	1.7114	1.4588	1.3302	1.0303	3.5591	2.758	6.7512	1.3564	3.5		0.0081
TAG	TAG56:6-FA20:5	µM	0.0376	0.0239	0.022	0.013	0.0375	0.0252	0.0512	0.0182	0.0215	0.0423	0.0201	0.0212	0.1107	0.0391	0.0573	0.0852	0.0379	0.1581	0.0963	0.3663	0.2866	0.4182	0.1657	0.5228	0.0319	0.0168	0.0135	0.0135	0.0394	0.0258	0.0487	0.0297	0.0137	0.0375	0.0273	0.0194	0.0956	0.0372	0.0672	0.0866	0.0315	0.1087	0.0702	0.311	0.2368	0.3492	0.1687	0.5075	0.0173	0.0197			0.0058		0.004
TAG	TAG56:6-FA22:4	µM	0.3709	0.2065	0.1461	0.2468	0.2207	0.2776	0.4489	0.3392	0.2741	0.4694	0.2704	0.2749	0.5022	0.4368	0.3339	0.3807	0.2713	0.308	0.2327	1.0598	0.5132	1.7102	0.264	0.5725	0.3993	0.2505	0.1265	0.2184	0.1801	0.1488	0.3887	0.2824	0.1991	0.3352	0.1916	0.1572	0.4652	0.3592	0.433	0.3806	0.3402	0.2976	0.2349	0.9295	0.4518	1.5629	0.2109	0.4907	0.1608	0.1103	0.0818	0.2115	0.1186	0.1927	0.1543
TAG	TAG56:6-FA22:5	µM	1.5052	0.6077	0.4158	0.6348	0.5882	0.6288	1.145	0.9319	0.4244	1.4416	0.8584	0.8021	2.1855	0.7644	1.1303	1.0785	0.5328	1.2132	0.7111	3.2553	2.3818	4.9664	1.1188	2.7657	1.3091	0.6387	0.2273	0.5289	0.5655	0.6113	1.1165	0.8617	0.3182	1.2483	0.7258	0.6535	1.9427	0.7939	1.3525	1.1802	0.5225	0.9258	0.4708	2.7893	1.8851	4.5482	1.0083	2.8794	0.0199	0.0294					0.0045
TAG	TAG56:6-FA22:6	µM	0.3162	0.2181	0.1564	0.131	0.3953	0.2076	0.3834	0.3766	0.1494	0.39	0.2761	0.2466	0.296	0.1053	0.1579	0.2594	0.0903	0.1936	0.1126	0.4927	0.355	0.8397	0.2762	0.935	0.3086	0.2154	0.0919	0.0999	0.3988	0.1777	0.3907	0.3481	0.1047	0.3538	0.2177	0.2051	0.2644	0.1062	0.2053	0.2691	0.0819	0.1513	0.0701	0.3984	0.3103	0.7424	0.2942	0.8956	0.1435	0.1386
TAG	TAG56:7-FA16:0	µM	0.6083	0.3768	0.2337	0.1839	0.5782	0.2683	0.6929	0.686	0.2254	0.6664	0.3373	0.3317	0.8379	0.3944	0.5646	0.9099	0.4413	0.7138	0.3888	2.1043	1.0737	3.1613	0.6332	1.3679	0.5135	0.3985	0.1159	0.1668	0.5559	0.2709	0.6858	0.6546	0.1705	0.5652	0.3177	0.2545	0.7437	0.3875	0.638	0.9252	0.411	0.5252	0.2683	1.746	0.8813	2.7382	0.6325	1.2543	1.7701	1.8223					0.0084
TAG	TAG56:7-FA16:1	µM	0.0803	0.0452	0.028	0.0464	0.058	0.0432	0.0963	0.0645	0.0345	0.1096	0.0609	0.0697	0.1286	0.0484	0.0718	0.0651	0.0496	0.0797	0.0469	0.1558	0.1338	0.2248	0.0688	0.1353	0.0569	0.0489	0.0173	0.0441	0.0458	0.0372	0.0869	0.0684	0.0254	0.0821	0.0584	0.0441	0.0971	0.0527	0.1042	0.0645	0.0534	0.0704	0.0417	0.1547	0.1289	0.1747	0.0673	0.1371	0.0408	0.0405
TAG	TAG56:7-FA18:0	µM	0.0334	0.0194	0.0279	0.0176	0.0384	0.0221	0.0283	0.0275	0.0263	0.0388	0.0237	0.0215	0.0695	0.0292	0.0429	0.0532	0.0386	0.0613	0.0348	0.1805	0.1382	0.2035	0.0485	0.2034	0.0298	0.0225	0.0155	0.013	0.0292	0.0218	0.0348	0.0266	0.0198	0.0339	0.0243	0.0206	0.0526	0.0278	0.0332	0.0574	0.0316	0.0353	0.0279	0.134	0.0822	0.1812	0.0565	0.2069	1.6984	1.7809	0.0067	0.0161	0.0083		0.0099
TAG	TAG56:7-FA18:1	µM	0.5588	0.3576	0.2218	0.2085	0.5444	0.3174	0.7557	0.6003	0.2094	0.6989	0.3815	0.3231	0.9805	0.6611	0.6556	0.7709	0.6164	0.7377	0.5685	1.7848	1.2979	2.742	0.7804	1.4294	0.4612	0.3496	0.1308	0.1805	0.4798	0.272	0.7488	0.5547	0.173	0.588	0.3344	0.263	0.7867	0.6338	0.7304	0.7895	0.6297	0.5969	0.4039	1.4831	1.0114	2.4007	0.7392	1.4358	0.2671	0.2996					0.0059
TAG	TAG56:7-FA18:2	µM	0.3064	0.1821	0.1116	0.1259	0.1955	0.1418	0.4972	0.2823	0.1085	0.4583	0.1787	0.1585	0.8992	0.6903	0.5386	0.8309	0.747	0.6976	0.5916	2.4289	1.0901	3.5307	0.4084	0.9417	0.2908	0.1772	0.0797	0.109	0.17	0.1378	0.4965	0.2658	0.095	0.367	0.177	0.131	0.7151	0.6952	0.5909	0.8279	0.7535	0.5785	0.4034	2.0202	0.8649	3.2683	0.3865	0.9348		0.0069	0.0036
TAG	TAG56:7-FA18:3	µM	0.0552	0.0197	0.0268	0.0209	0.0235	0.0314	0.0615	0.0247	0.0231	0.0765	0.0258	0.0239	0.1332	0.0653	0.075	0.1036	0.0867	0.0838	0.0772	0.3764	0.1263	0.4267	0.0767	0.1157	0.0423	0.0219	0.0147	0.0206	0.0255	0.0212	0.0548	0.0284	0.019	0.0557	0.0273	0.0214	0.1082	0.0684	0.0795	0.1065	0.0804	0.0671	0.048	0.3306	0.1249	0.3775	0.0711	0.1156
TAG	TAG56:7-FA20:3	µM	0.1164	0.0583	0.0529	0.0717	0.0415	0.0866	0.1639	0.0711	0.0494	0.2064	0.0996	0.0885	0.3309	0.2058	0.1498	0.1418	0.2229	0.1423	0.1863	0.6207	0.2782	0.7033	0.1128	0.2016	0.0848	0.056	0.0303	0.0564	0.0551	0.0846	0.1638	0.079	0.0441	0.1608	0.0819	0.0725	0.2652	0.203	0.1839	0.1539	0.1924	0.108	0.1176	0.5105	0.2213	0.6378	0.1219	0.223		0.0086	0.0073	0.0076	0.0064		0.0093
TAG	TAG56:7-FA20:4	µM	0.7345	0.4279	0.294	0.3222	0.3195	0.4488	1.3426	0.5627	0.2787	1.3308	0.4915	0.4386	1.9407	1.8514	1.0027	1.1847	1.7781	1.2099	1.2442	3.4607	2.0313	6.0753	0.6444	1.6227	0.6252	0.4161	0.1714	0.3071	0.3308	0.4236	1.283	0.5156	0.2091	1.1366	0.4451	0.3199	1.5272	1.7981	1.1318	1.1773	1.6183	0.8902	0.7777	2.8016	1.6005	5.1955	0.6335	1.6085
TAG	TAG56:7-FA20:5	µM	0.0834	0.0457	0.0529	0.0309	0.0978	0.059	0.1388	0.0721	0.0385	0.1114	0.0573	0.0434	0.3008	0.1173	0.1944	0.2293	0.1712	0.4398	0.3794	1.0511	0.8433	1.137	0.4785	0.8911	0.068	0.0346	0.0276	0.0288	0.1036	0.0511	0.1482	0.071	0.0228	0.0971	0.0511	0.0398	0.2525	0.1206	0.2196	0.2455	0.1289	0.354	0.2597	0.9012	0.6329	0.9872	0.4445	0.853	0.0198	0.0235
TAG	TAG56:7-FA22:4	µM	0.0415	0.018	0.0145	0.0212	0.0237	0.0262	0.042	0.0366	0.0198	0.0585	0.0252	0.0188	0.0788	0.045	0.0421	0.0445	0.044	0.045	0.038	0.1874	0.0696	0.2397	0.0274	0.0639	0.0272	0.0191	0.0133	0.0204	0.0146	0.0165	0.0461	0.0345	0.0191	0.0493	0.0196	0.0159	0.0644	0.0403	0.0546	0.0416	0.0364	0.0487	0.024	0.1489	0.0686	0.2086	0.025	0.0602		0.0065
TAG	TAG56:7-FA22:5	µM	0.8826	0.4233	0.2923	0.3722	0.3598	0.352	0.7447	0.7371	0.3019	0.9212	0.5107	0.47	1.4214	0.7539	0.8139	0.8276	0.6222	0.7204	0.4746	2.5148	1.2544	4.272	0.4973	1.1038	0.7367	0.4431	0.1609	0.3353	0.3582	0.3435	0.7256	0.6874	0.2538	0.7523	0.4239	0.3394	1.2754	0.7621	0.9344	0.8583	0.6452	0.5883	0.3327	2.0836	1.052	3.8793	0.5182	1.0694	0.0225	0.0187
TAG	TAG56:7-FA22:6	µM	2.2657	1.6872	0.9578	0.7264	3.0041	1.1779	2.7752	3.2025	0.9031	2.5862	1.5727	1.4336	2.4956	0.9574	1.6669	2.2054	0.8276	1.336	0.8909	3.1887	2.8225	5.3919	2.2724	3.8646	1.7629	1.6793	0.4966	0.6288	2.8257	1.1383	2.8417	3.0389	0.6927	2.1522	1.3053	1.0413	2.1986	0.9303	1.8909	2.2758	0.8034	1.0722	0.6162	2.6048	2.1834	4.7479	2.29	3.8847	0.1905	0.2235		0.0108
TAG	TAG56:8-FA16:0	µM	0.2358	0.1927	0.1198	0.0743	0.2702	0.1045	0.3014	0.422	0.1007	0.3184	0.1443	0.1327	0.3844	0.186	0.2264	0.3944	0.231	0.2092	0.1407	0.7545	0.3373	1.1768	0.2008	0.4495	0.1927	0.1764	0.0569	0.0595	0.2805	0.1055	0.3105	0.4092	0.0796	0.2663	0.1232	0.1006	0.3011	0.154	0.2632	0.383	0.2271	0.1864	0.0974	0.6625	0.2677	0.9774	0.2061	0.4344	1.22	1.2623		0.008	0.0053
TAG	TAG56:8-FA16:1	µM	0.0754	0.066	0.0347	0.0396	0.1047	0.0576	0.1082	0.1336	0.0555	0.1199	0.0713	0.0627	0.106	0.059	0.091	0.0728	0.0533	0.0704	0.0576	0.1401	0.1101	0.176	0.0747	0.1018	0.0681	0.0658	0.0251	0.0345	0.1107	0.0591	0.0898	0.1285	0.0347	0.1033	0.0552	0.0477	0.1054	0.0556	0.0938	0.0804	0.0576	0.0556	0.0395	0.1045	0.0833	0.1568	0.0906	0.0981	0.3258	0.3446					0.0044
TAG	TAG56:8-FA18:1	µM	0.088	0.0753	0.0411	0.0407	0.1131	0.0637	0.1374	0.1403	0.0445	0.1341	0.0657	0.0637	0.2282	0.0905	0.1367	0.1387	0.1153	0.1745	0.1241	0.4368	0.3244	0.4804	0.169	0.4433	0.0697	0.0831	0.0263	0.0373	0.1095	0.0616	0.1339	0.1156	0.0361	0.0941	0.0671	0.0477	0.1779	0.0819	0.1314	0.1426	0.1012	0.1442	0.1061	0.3385	0.2586	0.462	0.1563	0.4229	2.5878	2.8039			0.0071		0.0077
TAG	TAG56:8-FA18:2	µM	0.2708	0.1939	0.1183	0.0881	0.2735	0.1267	0.404	0.419	0.1176	0.3467	0.1692	0.1334	0.621	0.4464	0.3392	0.5174	0.6402	0.3911	0.3371	1.3691	0.5267	1.8189	0.2811	0.5047	0.2123	0.1896	0.0672	0.0788	0.2474	0.1128	0.3877	0.3742	0.0967	0.3133	0.1447	0.0951	0.5119	0.436	0.4016	0.5261	0.6565	0.3163	0.2259	1.101	0.427	1.5892	0.2994	0.4952		0.0079	0.0066	0.0088			0.0085
TAG	TAG56:8-FA18:3	µM	0.0675	0.0538	0.0548	0.0388	0.0561	0.046	0.0771	0.0638	0.0328	0.1276	0.0487	0.0438	0.1674	0.0725	0.056	0.1141	0.1044	0.1472	0.1012	0.52	0.1647	0.5295	0.0706	0.1494	0.0564	0.0539	0.0291	0.0352	0.0492	0.0351	0.0743	0.0558	0.0327	0.108	0.0419	0.0312	0.1192	0.0712	0.0872	0.1248	0.1045	0.1105	0.0635	0.4454	0.1292	0.4724	0.0721	0.1448
TAG	TAG56:8-FA20:4	µM	0.3672	0.2256	0.1565	0.1638	0.193	0.2549	0.5271	0.2736	0.1441	0.9747	0.2842	0.2441	1.0696	0.7168	0.339	0.4698	1.0779	0.4686	0.4528	2.1049	0.7272	2.6422	0.2449	0.6286	0.2976	0.2413	0.09	0.1507	0.1698	0.2094	0.5015	0.255	0.1325	0.7877	0.2433	0.1921	0.7464	0.7259	0.3564	0.4554	1.004	0.3714	0.2884	1.6707	0.5591	2.3548	0.2462	0.6223	0.0078	0.0077	0.0064	0.0095			0.0076
TAG	TAG56:8-FA20:5	µM	0.068	0.0435	0.037	0.0239	0.0931	0.0475	0.116	0.0739	0.0274	0.0993	0.049	0.0332	0.2789	0.1163	0.1559	0.2215	0.2195	0.3391	0.3282	0.9849	0.5604	1.0123	0.2933	0.4289	0.0502	0.0433	0.0208	0.0182	0.0773	0.0351	0.1045	0.0657	0.0254	0.0729	0.0388	0.0325	0.2132	0.1185	0.1667	0.2127	0.2044	0.2745	0.2287	0.7792	0.3909	0.836	0.288	0.4153	0.012	0.0103
TAG	TAG56:8-FA22:5	µM	0.1192	0.0709	0.0638	0.0711	0.0745	0.079	0.1228	0.1524	0.0684	0.176	0.0865	0.0732	0.2351	0.1146	0.1354	0.1395	0.1358	0.1156	0.0977	0.4835	0.1776	0.5871	0.082	0.1607	0.1163	0.081	0.0277	0.0652	0.0719	0.0584	0.1239	0.1277	0.0469	0.1396	0.0805	0.0615	0.2104	0.1169	0.1526	0.1376	0.1271	0.1079	0.0534	0.386	0.1348	0.5315	0.0709	0.1785	0.0096	0.009	0.0041		0.0076
TAG	TAG56:8-FA22:6	µM	1.1966	1.0877	0.733	0.4527	1.9708	0.6763	1.8343	2.7484	0.6836	1.6291	0.9101	0.7993	1.6867	0.904	1.1459	1.7687	1.0358	0.8456	0.6299	2.4664	1.4231	4.557	1.1862	1.5092	1.0773	1.1206	0.3706	0.4116	1.8563	0.6481	1.8408	2.5804	0.5193	1.3625	0.7812	0.6099	1.4527	0.8404	1.3807	1.8559	1.048	0.6764	0.3922	2.1554	1.2229	3.7263	1.1393	1.5539	0.0306	0.0393
TAG	TAG56:9-FA18:3	µM	0.0413	0.0215	0.0248	0.0171	0.0268	0.025	0.0395	0.0472	0.0182	0.072	0.0196	0.0189	0.1024	0.0461	0.0532	0.0775	0.0994	0.0715	0.0557	0.324	0.0797	0.2811	0.0452	0.0866	0.0356	0.0215	0.0169	0.0176	0.0331	0.0248	0.0359	0.0397	0.0126	0.0613	0.0241	0.0195	0.0784	0.0492	0.0492	0.0739	0.0987	0.0578	0.0402	0.244	0.0779	0.2399	0.0503	0.0836		0.006	0.0055	0.0078
TAG	TAG56:9-FA20:4	µM	0.1118	0.0662	0.0435	0.0477	0.0607	0.0878	0.0891	0.0735	0.0303	0.3327	0.0839	0.0697	0.2706	0.0918	0.0637	0.0924	0.2225	0.1101	0.1087	0.652	0.1683	0.5458	0.0592	0.1561	0.0924	0.0707	0.0236	0.0507	0.0579	0.0735	0.0923	0.0672	0.0341	0.279	0.0682	0.0572	0.1742	0.1079	0.0791	0.083	0.2066	0.0857	0.0744	0.5001	0.1208	0.4781	0.0578	0.1619
TAG	TAG56:9-FA20:5	µM	0.0341	0.024	0.0285	0.0166	0.0493	0.0201	0.0539	0.039	0.0229	0.062	0.0321	0.023	0.1551	0.052	0.0682	0.0984	0.1306	0.1493	0.1407	0.6208	0.1828	0.5006	0.1085	0.1924	0.0244	0.023	0.0172	0.0157	0.0408	0.0249	0.0454	0.0306	0.0166	0.0558	0.0241	0.0189	0.1141	0.0479	0.0735	0.1132	0.1449	0.1095	0.0937	0.4819	0.1378	0.3948	0.0966	0.2057	0.0148	0.0105	0.0058	0.008
TAG	TAG56:9-FA22:6	µM	0.165	0.1884	0.14	0.0807	0.3103	0.1295	0.2797	0.4643	0.1333	0.2831	0.1502	0.1196	0.2857	0.1278	0.1916	0.2517	0.2229	0.1631	0.1353	0.4589	0.2168	0.6144	0.1797	0.2453	0.1435	0.1749	0.0647	0.0739	0.292	0.1125	0.3062	0.4425	0.1031	0.2539	0.1257	0.0983	0.2494	0.1381	0.2202	0.2687	0.1924	0.1238	0.098	0.4015	0.1707	0.5069	0.173	0.2334	0.0076	0.0049
TAG	TAG57:2-FA18:1	µM	0.0929	0.0975	0.0579	0.0358	0.1333	0.0802	0.1715	0.179	0.0646	0.156	0.0797	0.0666	0.2135	0.1242	0.0964	0.1239	0.1491	0.1162	0.1284	0.2025	0.183	0.3071	0.128	0.1771	0.0846	0.0936	0.0354	0.0408	0.1166	0.0616	0.1647	0.1529	0.0497	0.1264	0.0667	0.0531	0.1678	0.1051	0.1011	0.1292	0.1214	0.0837	0.0735	0.1669	0.1342	0.2616	0.1375	0.1799	0.5146	0.5586
TAG	TAG57:3-FA18:2	µM	0.0554	0.0548	0.0408	0.0232	0.0746	0.04	0.0918	0.1118	0.0476	0.0922	0.0472	0.0312	0.1629	0.0894	0.0605	0.0853	0.1332	0.0631	0.0662	0.1793	0.0851	0.2027	0.0589	0.0575	0.0403	0.0597	0.0268	0.0271	0.0638	0.0437	0.0873	0.0931	0.031	0.0785	0.0346	0.0275	0.1085	0.0946	0.0544	0.0854	0.1467	0.052	0.0589	0.1374	0.0588	0.1961	0.0582	0.0616		0.01	0.0177	0.0124	0.0154	0.0228	0.0119
TAG	TAG57:8-FA22:6	µM	0.0806	0.0742	0.0777	0.0683	0.0962	0.0827	0.096	0.1086	0.0848	0.0961	0.0693	0.073	0.118	0.0851	0.0916	0.1062	0.0782	0.1019	0.0851	0.111	0.1272	0.1434	0.0988	0.107	0.0785	0.0922	0.0703	0.0646	0.1005	0.0867	0.105	0.1205	0.0692	0.0987	0.0813	0.0718	0.1115	0.0923	0.0969	0.1076	0.0939	0.0909	0.0825	0.1039	0.0906	0.1134	0.1036	0.1192	0.0732	0.0792	0.0593	0.0583	0.0545	0.0645	0.0613
TAG	TAG57:9-FA22:6	µM	2.0996	1.985	1.9152	1.9564	1.8884	1.9126	1.9529	1.9575	1.9477	2.0365	1.7792	1.926	2.0312	2.0543	1.9775	1.9342	2.092	2.0103	1.9112	2.0856	2.0606	2.1768	1.879	2.1135	1.8691	1.9527	1.8834	1.8833	1.8379	1.9208	1.985	1.8258	1.8737	1.9465	1.9198	1.8849	1.9389	2.1217	2.0206	2.0565	1.972	2.0028	1.9343	2.0027	2.01	2.0946	2.0143	2.1654	2.1607	2.3512	1.8295	1.7827	1.8809	1.7632	1.7355
TAG	TAG58:10-FA18:2	µM	0.0387	0.0476	0.0372	0.0299	0.0729	0.0308	0.086	0.1	0.0343	0.0803	0.0319	0.0334	0.1263	0.0912	0.0493	0.0685	0.1287	0.0493	0.0523	0.1507	0.0664	0.1737	0.0447	0.0584	0.0399	0.0502	0.0209	0.0232	0.0603	0.0337	0.0828	0.0984	0.0318	0.0734	0.0323	0.0202	0.0867	0.0789	0.061	0.076	0.1271	0.0418	0.0453	0.119	0.0513	0.1495	0.0496	0.0599		0.0079	0.0152	0.0103	0.0191	0.0232	0.0132
TAG	TAG58:10-FA20:4	µM	0.2115	0.1646	0.0813	0.0688	0.1512	0.1555	0.189	0.1578	0.0901	0.5708	0.1462	0.1515	0.1757	0.1247	0.0857	0.0556	0.2199	0.124	0.1238	0.3882	0.231	0.3999	0.0719	0.1844	0.1748	0.1538	0.0464	0.0719	0.145	0.1469	0.1906	0.1512	0.0548	0.5069	0.1372	0.1146	0.173	0.1137	0.087	0.0487	0.1931	0.1113	0.0812	0.3324	0.1705	0.3745	0.0737	0.1982
TAG	TAG58:10-FA20:5	µM	0.0231	0.0176	0.0216	0.0092	0.0279	0.0191	0.0261	0.0161	0.0136	0.0531	0.0181	0.0158	0.0392	0.014	0.0212	0.0189	0.0248	0.0572	0.0557	0.1989	0.0974	0.1064	0.0425	0.0856	0.0205	0.0202	0.0113		0.0303	0.0157	0.0245	0.014	0.0136	0.0459	0.0208	0.0137	0.0326	0.0128	0.0295	0.014	0.0246	0.047	0.0291	0.1691	0.0808	0.0962	0.051	0.0806
TAG	TAG58:10-FA22:5	µM	0.0371	0.0195	0.0131	0.0174	0.0231	0.0215	0.0345	0.0278	0.0175	0.0561	0.0256	0.0214	0.0604	0.0232	0.023	0.026	0.0411	0.0358	0.0208	0.1037	0.0369	0.0921	0.0189	0.0186	0.0305	0.0264	0.0152	0.015	0.018	0.0249	0.023	0.0216	0.0117	0.0553	0.0244	0.02	0.0523	0.0255	0.0291	0.0247	0.0458	0.025	0.021	0.084	0.0284	0.089	0.0179	0.0257
TAG	TAG58:10-FA22:6	µM	0.1605	0.19	0.1323	0.0837	0.2888	0.1344	0.3231	0.416	0.1144	0.3736	0.1474	0.1453	0.2892	0.1925	0.1487	0.2202	0.3098	0.1442	0.1333	0.3904	0.1705	0.4925	0.1845	0.1506	0.1381	0.1987	0.0682	0.0784	0.268	0.1392	0.3414	0.372	0.093	0.2937	0.1364	0.1175	0.2464	0.1844	0.1474	0.2116	0.2914	0.1254	0.081	0.3165	0.1639	0.4303	0.1914	0.1551		0.0063	0.0045
TAG	TAG58:2-FA18:1	µM	0.0217	0.013	0.0121	0.0163	0.0132	0.0144	0.0229	0.0149	0.0123	0.0193	0.0112	0.0133	0.1143	0.1182	0.0261	0.064	0.0178	0.0692	0.0598	0.0809	0.1325	0.1414	0.0424	0.185	0.0277	0.0146	0.0118	0.0169	0.0113	0.0113	0.0187	0.0154	0.0142	0.0112	0.0183	0.0122	0.0718	0.0892	0.0239	0.0549	0.0162	0.0491	0.027	0.0621	0.0792	0.1244	0.0346	0.1789	1.96	2.0303	0.0078	0.0126	0.0084	0.0167	0.0117
TAG	TAG58:3-FA18:1	µM	0.0269	0.0105	0.0121	0.0102		0.0119	0.0256	0.0115		0.0103	0.0109	0.0098	0.1466	0.0736	0.0278	0.0434	0.0194	0.0325	0.0424	0.1014	0.0631	0.1476	0.0336	0.1064	0.0205	0.0137		0.0146		0.0105	0.0163	0.0078		0.0079		0.0104	0.0872	0.0597	0.024	0.0374	0.0155	0.0318	0.0235	0.0768	0.0543	0.129	0.0313	0.1094	0.1792	0.1894
TAG	TAG58:5-FA18:1	µM	0.063	0.0168	0.0144	0.0249	0.0111	0.0222	0.064	0.0214	0.0169	0.0453	0.0347	0.0286	0.1134	0.057	0.053	0.0372	0.0252	0.0427	0.0361	0.1062	0.1153	0.1613	0.0458	0.1163	0.0497	0.0225	0.0088	0.0232	0.0135	0.0247	0.0632	0.0173	0.0114	0.037	0.0239	0.0233	0.096	0.055	0.055	0.033	0.018	0.0348	0.0181	0.0746	0.0815	0.1579	0.0379	0.1138	0.0232	0.0247
TAG	TAG58:6-FA16:0	µM	0.0819	0.0134	0.0123	0.0176	0.0151	0.0213	0.0295	0.0173	0.0139	0.0435	0.0221	0.0194	0.1251	0.044	0.0626	0.0256		0.0365	0.0179	0.1059	0.0737	0.1236	0.0308	0.1674	0.0783	0.0133	0.009	0.0155	0.0193	0.0201	0.031	0.0165	0.0063	0.0287	0.0237	0.0199	0.1092	0.0486	0.0735	0.0237	0.0117	0.0401		0.0891	0.0431	0.1203	0.0308	0.1433	0.1	0.0891
TAG	TAG58:6-FA18:0	µM	0.0465	0.0252	0.0223	0.0207	0.0269	0.0315	0.0676	0.0357	0.0236	0.0623	0.035	0.0339	0.0788	0.0414	0.0331	0.0568	0.0303	0.0636	0.0403	0.1524	0.1183	0.2391	0.0445	0.1815	0.0449	0.0249	0.0137	0.0219	0.0334	0.0331	0.0621	0.0288	0.0121	0.0496	0.034	0.0282	0.0653	0.0424	0.0376	0.0523	0.0272	0.044	0.0314	0.1245	0.0992	0.212	0.0477	0.1653	0.0735	0.0695
TAG	TAG58:6-FA18:1	µM	0.1403	0.0535	0.0377	0.0633	0.0481	0.0765	0.1861	0.076	0.0405	0.127	0.0865	0.0679	0.2711	0.1368	0.1491	0.1296	0.0719	0.1394	0.1124	0.3085	0.3218	0.4586	0.1466	0.3497	0.1332	0.062	0.0263	0.0567	0.0444	0.0663	0.1827	0.0543	0.0325	0.1123	0.0678	0.0562	0.2256	0.1403	0.1499	0.1097	0.0698	0.1122	0.0727	0.2366	0.262	0.397	0.1353	0.3646	0.0106	0.0118			0.0048
TAG	TAG58:6-FA20:4	µM	0.0299	0.0164	0.0106	0.0136		0.022	0.0337	0.013	0.012	0.0238	0.0181	0.0128	0.0805	0.0465	0.034	0.0216	0.0201	0.0282	0.0314	0.067	0.0657	0.0895	0.0402	0.0559	0.0313	0.0123		0.0129		0.0207	0.0267	0.0114		0.0275		0.0164	0.0693	0.0392	0.0469	0.0273	0.0181	0.0265	0.0163	0.0594	0.0597	0.0935	0.0349	0.0579
TAG	TAG58:6-FA22:4	µM	0.0929	0.0442	0.0292	0.047	0.0284	0.0458	0.138	0.0554	0.0361	0.1055	0.0484	0.0482	0.1558	0.0958	0.0901	0.0761	0.0587	0.0754	0.0829	0.1824	0.2119	0.3351	0.0851	0.1503	0.069	0.0494	0.0173	0.032	0.0374	0.0412	0.1497	0.0427	0.0211	0.0812	0.0502	0.0377	0.1223	0.0955	0.0843	0.0933	0.0528	0.0657	0.061	0.1686	0.1526	0.2989	0.0947	0.1492		0.0045
TAG	TAG58:6-FA22:5	µM	0.1399	0.0602	0.0458	0.0664	0.0533	0.08	0.1144	0.0692	0.0476	0.1361	0.1012	0.0934	0.1523	0.0606	0.0782	0.0792	0.0505	0.0728	0.08	0.1676	0.183	0.4044	0.0765	0.2505	0.1268	0.0571	0.0303	0.06	0.0434	0.0764	0.1212	0.0661	0.0393	0.1121	0.0805	0.0908	0.1453	0.0811	0.0818	0.0746	0.0433	0.068	0.0432	0.161	0.1305	0.34	0.0768	0.2465	0.0101	0.0124
TAG	TAG58:7-FA16:0	µM	0.0804	0.0147	0.0138	0.0198	0.0255	0.0196	0.0361	0.0249	0.0185	0.0467	0.0238	0.0237	0.1474	0.0445	0.0673	0.0316	0.0178	0.0489	0.0358	0.1393	0.0785	0.1448	0.0435	0.1609	0.0712	0.0184	0.0122	0.0151	0.0244	0.0144	0.0306	0.0229	0.0129	0.0421	0.0216	0.0207	0.1291	0.0381	0.0683	0.0243	0.0158	0.0393	0.0195	0.1194	0.0622	0.1445	0.042	0.1783	0.7225	0.7648
TAG	TAG58:7-FA18:0	µM	0.0576	0.0367	0.0318	0.0285	0.0643	0.0439	0.0699	0.0537	0.0367	0.0806	0.0525	0.0507	0.0653	0.0441	0.0338	0.0595	0.0356	0.053	0.0475	0.1435	0.108	0.2419	0.0615	0.1341	0.0489	0.0304	0.0163	0.0265	0.064	0.0353	0.0848	0.0477	0.0204	0.0582	0.043	0.0415	0.0601	0.0413	0.0488	0.0593	0.0354	0.0494	0.0225	0.1369	0.0856	0.2147	0.0611	0.1457	0.5524	0.6598
TAG	TAG58:7-FA18:1	µM	0.1879	0.0986	0.0656	0.1053	0.1219	0.1223	0.2632	0.1553	0.0793	0.2133	0.1256	0.1288	0.3458	0.1789	0.1997	0.1885	0.1309	0.1956	0.1933	0.4106	0.4815	0.627	0.2437	0.3977	0.1638	0.1122	0.0441	0.0986	0.1198	0.1287	0.2618	0.1395	0.0591	0.1653	0.1101	0.1158	0.3003	0.1827	0.2229	0.2014	0.1277	0.1618	0.1324	0.3166	0.3696	0.566	0.2443	0.4145	0.1431	0.1591
TAG	TAG58:7-FA18:2	µM	0.0893	0.052	0.0507	0.0651	0.0576	0.0544	0.1124	0.0731	0.0713	0.1011	0.0778	0.065	0.15	0.117	0.0857	0.0826	0.0934	0.0868	0.0831	0.2399	0.1397	0.331	0.0622	0.1386	0.097	0.0677	0.051	0.0613	0.0512	0.0591	0.1195	0.0827	0.0589	0.0831	0.0661	0.0505	0.1303	0.12	0.0886	0.0978	0.0879	0.0758	0.0633	0.1857	0.1026	0.2962	0.0613	0.1383	0.0266	0.0344	0.0198	0.0236	0.0198	0.0215	0.014
TAG	TAG58:7-FA20:4	µM	0.0602	0.0316	0.0195	0.0321	0.0205	0.0388	0.0766	0.0293	0.0299	0.1154	0.0486	0.0485	0.0878	0.0752	0.0476	0.041	0.0422	0.0408	0.0405	0.1372	0.0961	0.1807	0.0404	0.0801	0.0465	0.0351	0.0141	0.0314	0.0206	0.044	0.0798	0.0357	0.0184	0.0856	0.0373	0.0355	0.0812	0.0752	0.0542	0.0392	0.0428	0.0455	0.0287	0.1265	0.0808	0.1866	0.0377	0.0788
TAG	TAG58:7-FA22:4	µM	0.0625	0.0355	0.0256	0.026	0.0281	0.0331	0.1015	0.052	0.0301	0.0818	0.0397	0.0374	0.1031	0.1005	0.0765	0.0668	0.0795	0.0605	0.0677	0.1578	0.1386	0.2832	0.0453	0.0716	0.0387	0.0336	0.0152	0.0308	0.0207	0.0255	0.115	0.0517	0.0239	0.0684	0.0352	0.0304	0.083	0.0993	0.0712	0.0597	0.0821	0.0467	0.0467	0.1384	0.0972	0.2205	0.0498	0.0761
TAG	TAG58:7-FA22:5	µM	0.3731	0.1908	0.114	0.2334	0.1632	0.2329	0.3934	0.2672	0.1503	0.3765	0.2637	0.2496	0.5955	0.2963	0.2877	0.1953	0.1809	0.2279	0.2687	0.4511	0.5373	0.9643	0.2912	0.3912	0.2758	0.2021	0.0765	0.1924	0.1497	0.2121	0.3592	0.2135	0.1249	0.2937	0.2231	0.1895	0.501	0.2857	0.3323	0.1979	0.1984	0.1661	0.1399	0.3679	0.4068	0.8354	0.3016	0.394	0.0115	0.012	0.0091		0.0088		0.0096
TAG	TAG58:7-FA22:6	µM	0.2041	0.1512	0.1157	0.0842	0.2957	0.1692	0.3226	0.2435	0.1153	0.2393	0.1802	0.1719	0.2162	0.0922	0.1153	0.1762	0.0704	0.1485	0.1247	0.2215	0.328	0.4474	0.2492	0.4405	0.1738	0.1588	0.0695	0.0816	0.3015	0.1511	0.3146	0.2004	0.0876	0.2145	0.1597	0.1363	0.1592	0.1049	0.1252	0.1743	0.0761	0.1072	0.0769	0.181	0.2647	0.3949	0.2317	0.4608	0.0411	0.043
TAG	TAG58:8-FA18:1	µM	0.1865	0.1797	0.1007	0.0964	0.2156	0.1657	0.3539	0.2878	0.1065	0.251	0.1762	0.1589	0.3427	0.1836	0.2179	0.2085	0.1501	0.1893	0.1979	0.3031	0.3638	0.5517	0.3417	0.3179	0.1524	0.1748	0.0601	0.0846	0.2464	0.1403	0.3588	0.2646	0.1005	0.2125	0.1434	0.1133	0.2854	0.1885	0.2038	0.2114	0.149	0.1488	0.1227	0.2666	0.2792	0.4693	0.3171	0.2863	1.2533	1.3196			0.0062		0.0072
TAG	TAG58:8-FA18:2	µM	0.0849	0.0559	0.0496	0.0468	0.0756	0.0412	0.1285	0.1035	0.0438	0.1174	0.0623	0.0541	0.2095	0.1545	0.1111	0.1316	0.1601	0.1294	0.1164	0.2921	0.2263	0.4549	0.1026	0.1408	0.0819	0.0638	0.0469	0.0439	0.0753	0.0519	0.1532	0.0954	0.0442	0.0948	0.0557	0.0489	0.1827	0.1476	0.1276	0.1471	0.1341	0.112	0.0776	0.237	0.1862	0.3902	0.1103	0.1546	0.0177	0.019	0.0205	0.0155	0.0177	0.0205	0.0195
TAG	TAG58:8-FA20:3	µM	0.0615	0.031	0.0286	0.0378	0.0278	0.0642	0.0738	0.0306	0.0292	0.1493	0.0607	0.0625	0.0908	0.0378	0.0466	0.0215	0.0356	0.0407	0.0431	0.1698	0.1151	0.1316	0.0346	0.0839	0.0628	0.0389	0.0112	0.0333	0.0264	0.0605	0.076	0.0259	0.0152	0.1154	0.0588	0.0541	0.0725	0.0343	0.0392	0.0242	0.0286	0.0344	0.0364	0.1297	0.0938	0.1204	0.038	0.0786
TAG	TAG58:8-FA20:4	µM	0.147	0.0976	0.0449	0.0815	0.0617	0.1166	0.19	0.0839	0.0514	0.3943	0.1289	0.1221	0.186	0.1247	0.082	0.062	0.1101	0.0921	0.0768	0.3727	0.264	0.4566	0.0651	0.1711	0.1597	0.0925	0.0281	0.0655	0.0627	0.1158	0.194	0.0902	0.0405	0.3226	0.1118	0.1046	0.1473	0.1166	0.0982	0.0613	0.0865	0.0719	0.0618	0.2953	0.1984	0.4267	0.0659	0.173
TAG	TAG58:8-FA22:5	µM	0.2317	0.1498	0.0937	0.1317	0.1118	0.148	0.2783	0.2111	0.1021	0.2765	0.1703	0.1475	0.4667	0.2897	0.2271	0.1815	0.2736	0.1781	0.1902	0.4216	0.3614	0.9027	0.1631	0.2077	0.2023	0.1685	0.0531	0.1199	0.1094	0.1152	0.2888	0.2006	0.0958	0.2544	0.1564	0.1236	0.3729	0.3236	0.2559	0.1802	0.2676	0.1362	0.138	0.3509	0.2658	0.747	0.1467	0.1869		0.0065
TAG	TAG58:8-FA22:6	µM	0.4689	0.556	0.3158	0.2629	0.8096	0.4415	1.0244	0.9233	0.3291	0.6306	0.4778	0.439	0.8128	0.4106	0.4349	0.5337	0.3306	0.4031	0.455	0.5838	0.8589	1.1674	0.9673	0.6908	0.39	0.5495	0.1772	0.2485	0.8248	0.4026	0.982	0.8443	0.2568	0.571	0.4024	0.341	0.6766	0.4105	0.4691	0.55	0.3133	0.2861	0.2674	0.4952	0.6618	0.9795	0.9127	0.734	0.0162	0.0182
TAG	TAG58:9-FA18:1	µM	0.0725	0.0843	0.0536	0.0472	0.1041	0.0627	0.1622	0.1547	0.054	0.1268	0.0665	0.057	0.1836	0.1103	0.082	0.1199	0.109	0.0919	0.1034	0.1858	0.1707	0.2767	0.1289	0.1486	0.0716	0.0845	0.0324	0.0313	0.117	0.0541	0.1641	0.1272	0.0508	0.1305	0.0552	0.0441	0.1449	0.1114	0.1029	0.1114	0.1231	0.0756	0.0635	0.1389	0.1237	0.232	0.1174	0.1418	0.3745	0.4175
TAG	TAG58:9-FA18:2	µM	0.0777	0.0729	0.0548	0.0464	0.1137	0.052	0.1542	0.1687	0.0494	0.133	0.0704	0.0562	0.1901	0.1106	0.0889	0.1141	0.1679	0.0944	0.1075	0.2237	0.1672	0.3411	0.1098	0.0906	0.0611	0.0848	0.029	0.038	0.1041	0.0567	0.1426	0.1382	0.044	0.0984	0.0511	0.0366	0.1612	0.1129	0.0919	0.1218	0.1613	0.081	0.0655	0.1773	0.1292	0.304	0.0947	0.091	0.0131	0.0133	0.0063				0.0052
TAG	TAG58:9-FA20:4	µM	0.278	0.1688	0.0729	0.103	0.1087	0.2127	0.2546	0.1271	0.0804	0.7076	0.1886	0.1745	0.2737	0.1564	0.1004	0.0712	0.1785	0.1784	0.141	0.5729	0.4104	0.592	0.0778	0.2946	0.2176	0.174	0.0387	0.0847	0.0966	0.174	0.2564	0.12	0.0677	0.6098	0.1622	0.1368	0.2315	0.1518	0.1191	0.0673	0.1744	0.1406	0.0961	0.4978	0.2913	0.5645	0.0895	0.2948
TAG	TAG58:9-FA22:5	µM	0.1366	0.075	0.0444	0.0551	0.0586	0.068	0.1175	0.1049	0.052	0.1858	0.0735	0.079	0.2124	0.1285	0.0709	0.0811	0.1859	0.0808	0.0862	0.252	0.1259	0.4342	0.0693	0.0719	0.095	0.0693	0.0223	0.0506	0.047	0.0656	0.1291	0.0969	0.0398	0.1534	0.0744	0.056	0.1844	0.1346	0.0992	0.0882	0.1695	0.0651	0.0511	0.2284	0.1264	0.3622	0.0606	0.0828		0.0079
TAG	TAG58:9-FA22:6	µM	0.3581	0.3909	0.2453	0.1738	0.6213	0.2884	0.7728	0.867	0.2647	0.5042	0.289	0.264	0.6027	0.4216	0.3435	0.4518	0.4426	0.2994	0.3235	0.5543	0.5065	0.9478	0.5034	0.3493	0.2827	0.3945	0.1255	0.1501	0.5713	0.247	0.7384	0.755	0.2143	0.4401	0.2737	0.2109	0.4905	0.4221	0.379	0.4775	0.4236	0.2247	0.226	0.4798	0.4127	0.834	0.5147	0.3414
TAG	TAG60:10-FA22:5	µM	0.0714	0.0407	0.0297	0.0434	0.0424	0.0622	0.0604	0.0451	0.0232	0.1387	0.0548	0.063	0.065	0.0275	0.0323	0.019	0.0267	0.0277	0.0222	0.0771	0.0621	0.095	0.0302	0.0348	0.0767	0.0512	0.0151	0.0275	0.0325	0.0535	0.0602	0.0399	0.0245	0.1123	0.0507	0.0453	0.0523	0.0239	0.0277	0.0157	0.0238	0.0318	0.0209	0.0731	0.0518	0.0908	0.0296	0.0436
TAG	TAG60:10-FA22:6	µM	0.0697	0.0851	0.0463	0.0318	0.0928	0.075	0.1155	0.1134	0.0496	0.167	0.0914	0.0887	0.0698	0.0282	0.031	0.04	0.0407	0.0423	0.0229	0.0794	0.0563	0.1073	0.0651	0.0602	0.0655	0.0841	0.0229	0.0319	0.0928	0.0716	0.1286	0.1046	0.0322	0.144	0.0609	0.0664	0.0529	0.0329	0.0388	0.0374	0.0333	0.0278		0.0627	0.0608	0.0957	0.0747	0.0557		0.0064
TAG	TAG60:11-FA22:5	µM	0.0723	0.0497	0.0283	0.0315	0.0442	0.049	0.0535	0.0513	0.0259	0.1267	0.0534	0.0502	0.0387	0.0212	0.0172	0.0157	0.0397	0.0229	0.0178	0.054	0.0511	0.0661	0.0205	0.0263	0.0664	0.0416	0.0161	0.0234	0.0509	0.0408	0.0569	0.0502	0.0215	0.0873	0.0467	0.0364	0.036	0.0206	0.0214	0.0172	0.0333	0.0188	0.0124	0.0412	0.0338	0.0628	0.0232	0.0298
TAG	TAG60:11-FA22:6	µM	0.1145	0.133	0.0761	0.0564	0.194	0.1216	0.1789	0.1739	0.0691	0.2764	0.117	0.1074	0.0724	0.0405	0.0406	0.0425	0.0537	0.0514	0.0365	0.103	0.0994	0.132	0.0752	0.074	0.1037	0.1242	0.0323	0.0424	0.1833	0.108	0.1678	0.1624	0.0492	0.234	0.1095	0.0847	0.0742	0.0398	0.0498	0.0434	0.047	0.039	0.025	0.0935	0.0792	0.1152	0.0651	0.085
TAG	TAG60:12-FA22:6	µM	0.0966	0.132	0.0751	0.038	0.2473	0.087	0.145	0.1985	0.0669	0.2395	0.106	0.0965	0.0573	0.0315	0.035	0.0426	0.0535	0.041	0.0325	0.0582	0.0588	0.0884	0.0683	0.0554	0.0845	0.1093	0.0349	0.0384	0.2152	0.0909	0.1636	0.2187	0.0476	0.2083	0.0813	0.0826	0.0602	0.0331	0.0349	0.0488	0.0595	0.0317	0.0275	0.0582	0.052	0.0825	0.0609	0.0549
